# DNA Methylation Profiling in Childhood-Onset Lupus Reveals Distinct Epigenetic Clusters and Suggests Epigenetic Drivers of Disease Activity

**DOI:** 10.1101/2025.09.30.25337006

**Authors:** Desiré Casares-Marfil, Gülşah Kavrul Kayaalp, Vafa Guliyeva, Özlem Akgün, Şeyma Türkmen, Elif Kılıç Könte, Seher Şener, Sezgin Şahin, Özgür Kasapçopur, Betül Sözeri, Selçuk Sözer Tokdemir, Seza Özen, Nuray Aktay Ayaz, Amr H Sawalha

## Abstract

**Objectives:** Systemic lupus erythematosus (SLE) is a chronic autoimmune disease affecting multiple organs, with childhood-onset SLE (cSLE) typically presenting a more severe course and greater genetic risk than adult-onset SLE. While DNA methylation plays a key role in lupus pathogenesis, the epigenetic landscape of cSLE remains understudied. This study aimed to investigate DNA methylation changes in cSLE.

**Methods:** A total of 64 cSLE patients and 47 healthy control DNA samples isolated from peripheral blood mononuclear cells (PBMCs), along with an independent validation cohort of 38 patient DNA samples from whole blood, were analyzed. DNA methylation was assessed using the Infinium MethylationEPIC v2.0 array (Illumina), with quality control and statistical analyses performed using the *minfi* and *limma* R packages. Methylation differences were tested via linear regression adjusting for age, sex, medication use, and cell composition. Clinical features were compared using chi-square test or Fisher’s exact test, and gene ontology enrichment was conducted using Metascape and GREAT.

**Results:** Differential methylation analysis revealed significant hypomethylation in interferon-regulated genes (e.g., *DTX3L*, *PARP9*, *IFI44L*, *MX1*), enriched in type I interferon-related processes. Hypomethylation in genes linked to B cell activation and senescence correlated with higher SLEDAI scores. K-means clustering identified three distinct methylation-based cSLE subgroups, each enriched for different biological processes: cell adhesion/growth factor response (Cluster One), cell differentiation/fate (Cluster Two), and oxidative stress/Rap1 signaling (Cluster Three). Sex-based analysis showed immune-related hypomethylation in male patients, with over 80% of these sites validated in the replication cohort.

**Conclusion:** cSLE displays distinct DNA methylation patterns associated with disease activity, molecular subgroups, and sex, underscoring the potential for epigenetically informed diagnostics and therapies.

## Supplementary Tables for "DNA Methylation Profiling in Childhood-Onset Lupus Reveals Distinct Epigenetic Clusters and Suggests Epigenetic Drivers of Disease Activity"

### Sheet: Supplementary Table 1
Supplementary Table 1. Demographic, clinical, immunological and treatment-related characteristics of the study cohort.
Demographic features	Discovery cohort (n = 64)	Validation cohort (n = 38)
Age at disease onset (years, median [IQR])	12.17 (9.77-14.36)	9.38 (5.61-11.97)
Age at last visit (years, median [IQR])	17.44 (15.17-18.6)	13.49 (10.63-16.15)
Female, n (%)	48 (75.0)	28 (73.7)
Duration of follow-up (years, median [IQR])	3.97 (2.08-5.86)	3.06 (2.37-4.09)
Fulfilled ACR classification criteria for SLE
Malar rash, n (%)	41 (64.1)	19 (50)
Discoid rash, n (%)	7 (10.9)	3 (7.9)
Photosensitivity, n (%)	25 (39.1)	24 (63)
Oral ulcers, n (%)	25 (39.1)	17 (44.7)
Arthritis, n (%)	35 (54.7)	10 (26.3)
Serositis, n (%)	11 (17.2)	2 (5.3)
Renal involvement, n (%)	31 (48.4)	11 (28.9)
Renal biopsy classification
Class I, n (%)	1 (1.6)	0 (0)
Class II, n (%)	7 (10.9)	1 (2.6)
Class III, n (%)	6 (9.4)	2 (5.3)
Class IV, n (%)	8 (12.5)	6 (15.8)
Class V, n (%)	3 (4.7)	2 (5.3)
Normal, n (%)	1 (1.6)	0 (0)
N/A, n (%)	38 (59.4)	27 (71.1)
Neurological disease, n (%)	8 (12.5)	2 (5.3)
Hematological disease, n (%)	42 (65.6)	20 (52.6)
Hemolytic anemia, n (%)	14 (21.9)	5 (13.2)
Leukopenia/lymphopenia, n (%)	30 (46.9)	7 (18.4)
Thrombocytopenia, n (%)	21 (32.8)	13 (34.2)
Immunological disease, n (%)	56 (87.5)	33 (86.8)
Anti-dsDNA positivity, n (%)	48 (75.0)	32 (84.2)
Anti-Sm positivity, n (%)	14 (21.9)	7 (18.4)
Antiphospholipid antibody positivity, n (%)	28 (43.8)	21 (55.3)
ANA positivity, n (%)	64 (100.0)	38 (100)
Other positive clinical and immunological findings
Constitutional manifestations, n (%)	30 (46.9)	12 (31.6)
Alopecia, n (%)	22 (34.4)	4 (10.5)
Antiphospholipid syndrome, n (%)	10 (15.6)	1 (2.6)
Low complement (C3 and/or C4), n (%)	43 (67.2)	28 (73.7)
Anti-SSA positivity, n (%)	9 (14.1)	7 (18.4)
Anti-SSB positivity, n (%)	3 (4.7)	1 (2.6)
Treatment at last visit
Hydroxychloroquine, n (%)	55 (85.9)	38 (100)
Corticosteroids, n (%)	20 (31.3)	21 (55.3)
Mycophenolate mofetil, n (%)	26 (40.6)	9 (23.1)
Azathioprine, n (%)	11 (17.2)	2 (5.3)
Rituximab, n (%)	2 (3.1)	0 (0)
Tacrolimus, n (%)	1 (1.6)	0 (0)
Activity and damage scores
SLEDAI-2K score at diagnosis (median [IQR])	11.0 (6.00-16.00)	10 (7.75-13.25)
SLEDAI-2K score at last visit (median [IQR])	2.0 (0.0-4.75)	0 (0-2)
SDI score at last visit (median [min-max])	0 (0-3)	0 (0-0)
SDI positivity at last visit, n (%)	6 (9.4)	0 (0-0)
ACR, American College of Rheumatology; ANA, antinuclear antibody; anti-dsDNA, anti–double-stranded DNA; IQR, Interquartile Range; SLE, systemic lupus erythematosus; SLEDAI-2K, Systemic Lupus Erythematosus Disease Activity Index 2000 revision; SDI, Systemic Lupus International Collaborating Clinics/American College of Rheumatology (SLICC/ACR) Damage Index.
The last visit corresponds to the time point at which blood samples were collected.
*Renal biopsy was not performed in 5 patients despite clinical evidence of renal involvement.

### Sheet: Supplementary Table 2
Supplementary Table 2. Detailed list showing the results from the GO term and KEGG enrichment analysis of differentially methylated positions (DMPs) between childhood-onset lupus cases and healthy controls from the discovery cohort and their associated genes.
Enrichment analysis based on annotated genes							Enrichment analysis based on DMP positions
Cluster	Description	Term ID	P-value	Corrected p-value	Genes-list/total genes in GO term	Genes-list	Term	P-value	FDR Q-value	Fold enrichment	Region set coverage
Defense response to virus		GO:0051607	2.76055e-17	4.20239e-13	9/285	IFIT1,MX1,PLSCR1,IRF9,IFI44L,USP18,DDX60,PARP9,DTX3L	Defense response to virus	1.7114e-22	2.252e-18	72.6826	0.65
	Response to virus	GO:0009615	5.24153e-16	3.98959e-12	9/394	IFIT1,MX1,PLSCR1,IRF9,IFI44L,USP18,DDX60,PARP9,DTX3L	Response to virus	3.857e-19	2.5377e-15	39.986	0.65
	Innate immune response	GO:0045087	1.28714e-07	0.000653138	6/791	IFIT1,MX1,USP18,DDX60,PARP9,DTX3L	Defense response to other organism	2.9711e-17	1.3032e-13	28.5324	0.65
Negative regulation of viral genome replication		GO:0045071	6.92227e-07	0.00263444	3/50	IFIT1,MX1,PLSCR1	Response to external biotic stimulus	2.3635e-12	5.1837e-09	11.778	0.65
	Antiviral innate immune response	GO:0140374	1.20618e-06	0.00306027	3/60	IFIT1,MX1,USP18	Response to other organism	2.1569e-12	5.6765e-09	11.8637	0.65
	Regulation of viral genome replication	GO:0045069	2.88449e-06	0.00627294	3/80	IFIT1,MX1,PLSCR1	Response to biotic stimulus	4.9801e-12	9.3618e-09	11.1021	0.65
	Negative regulation of viral process	GO:0048525	4.69299e-06	0.00893017	3/94	IFIT1,MX1,PLSCR1	Defense response	7.1584e-12	1.1775e-08	9.0143	0.7
	Regulation of viral life cycle	GO:1903900	1.30186e-05	0.0220203	3/132	IFIT1,MX1,PLSCR1	Type I interferon signaling pathway	1.0739e-09	1.0871e-06	106.484	0.25
	Regulation of viral process	GO:0050792	2.27197e-05	0.0288218	3/159	IFIT1,MX1,PLSCR1	Response to type I interferon	1.8459e-09	1.3495e-06	95.4865	0.25
	Hepatitis C	hsa05160	2.27197e-05	0.0288218	3/159	IFIT1,MX1,IRF9	Negative regulation of viral genome replication	2.0751e-09	1.4372e-06	93.2625	0.25
Regulation of response to biotic stimulus		GO:0002831	1.02812e-06	0.00306027	5/576	PLSCR1,USP18,DDX60,PARP9,DTX3L	Negative regulation of viral life cycle	3.5599e-08	1.8738e-05	52.5498	0.25
	Regulation of innate immune response	GO:0045088	1.91398e-05	0.0288218	4/482	PLSCR1,USP18,DDX60,PARP9	Negative regulation of viral process	6.3233e-08	2.9717e-05	46.7767	0.25
	Positive regulation of immune response	GO:0050778	7.5018e-05	0.0815714	4/684	LIPA,PLSCR1,DDX60,PARP9	Regulation of viral genome replication	1.0218e-07	4.3374e-05	42.4374	0.25
	Positive regulation of innate immune response	GO:0045089	0.000151199	0.153447	3/301	PLSCR1,DDX60,PARP9	Response to external stimulus	3.0195e-07	0.00011037	4.0342	0.7
	Positive regulation of response to biotic stimulus	GO:0002833	0.000201833	0.192031	3/332	PLSCR1,DDX60,PARP9	Regulation of viral life cycle	2.7764e-06	0.00081189	21.6141	0.25
	Positive regulation of defense response	GO:0031349	0.000488905	0.413477	3/449	PLSCR1,DDX60,PARP9	Regulation of viral process	4.2205e-06	0.001157	19.8254	0.25
	Organophosphate biosynthetic process	GO:0090407	0.000972839	0.779448	3/569	LIPA,PLSCR1,PARP9	Regulation of symbiosis, encompassing mutualism through parasitism	9.937e-06	0.0023775	16.6023	0.25
	Positive regulation of response to external stimulus	GO:0032103	0.0010697	0.814204	3/588	PLSCR1,DDX60,PARP9
Regulation of binding		GO:0051098	5.20568e-05	0.0609585	3/210	IFIT1,PARP9,DTX3L
	Negative regulation of catalytic activity	GO:0043086	0.000227906	0.204083	3/346	IFIT1,PARP9,DTX3L
	Negative regulation of molecular function	GO:0044092	0.00132914	0.963498	3/634	IFIT1,PARP9,DTX3L
	Regulation of cell cycle process	GO:0010564	0.00237101	1	3/776	PLSCR1,PARP9,DTX3L
Protein modification by small protein conjugation or removal		GO:0070647	0.00237972	1	3/777	ZBTB16,USP18,DTX3L

### Sheet: Supplementary Table 3
Supplementary Table 3. Significant differentially methylated regions (DMRs) between childhood-onset lupus patients and healthy controls in the discovery cohort.
Chromosome	Start	End	Width (bp)	Number of CpGs	Stouffer adjusted p-value	Meandiff*	Genes
12	68041318	68043875	2558	11	3.6852e-85	-0.0556303	IFNG-AS1
16	59788728	59790082	1355	8	5.51052e-27	0.0140203	-
2	27851430	27852421	992	12	5.85868e-18	-0.0119434	MRPL33, RBKS
10	88853860	88855347	1488	6	1.08071e-17	-0.0402595	-
6	5087031	5087749	719	5	2.52857e-15	-0.105674	PPP1R3G
16	84220694	84221332	639	7	9.87655e-15	0.00548528	KCNG4
15	101098842	101099492	651	6	9.74241e-14	-0.00122709	-
9	90340217	90341458	1242	12	2.14709e-13	-0.00965693	LINC01508
17	38023480	38024636	1157	7	4.39179e-13	-0.0391008	-
1	214152979	214154085	1107	6	1.65216e-11	-0.0234808	LINC02775
11	65487505	65488375	871	6	9.28313e-11	0.0305218	AP000769.6, LINC02736
7	86848751	86849541	791	12	3.79888e-10	-0.0251855	GRM3
3	169940027	169940769	743	9	8.98954e-10	-0.00327866	AC008040.1
16	71459826	71460752	927	7	1.66802e-09	-0.016272	ZNF23, AC010547.4
21	27106707	27107650	944	16	3.02303e-09	0.0100094	-
8	57025881	57027352	1472	9	5.55197e-09	-0.0260189	-
3	181416497	181417613	1117	6	8.40625e-09	-0.0587705	SOX2-OT, AC068308.1
4	77341251	77343058	1808	8	2.67986e-08	-0.033555	CCNG2
2	80549579	80550119	541	5	9.53751e-08	-0.0174682	CTNNA2
10	22765209	22766861	1653	7	9.8316e-08	-0.0442638	-
8	144371144	144372051	908	6	3.30125e-07	0.0671279	-
14	70037336	70040899	3564	15	4.05444e-07	-0.0371725	-
19	19625364	19627257	1894	18	6.12782e-07	-0.017471	LPAR2
18	21033072	21033656	585	5	9.24511e-07	-0.0162433	ROCK1
5	41869373	41870316	944	7	1.2468e-06	-0.042867	AC034222.2, OXCT1-AS1, OXCT1
4	6010075	6011142	1068	5	1.51484e-06	0.0448189	C4orf50
2	71017846	71018823	978	9	1.66178e-06	-0.00924736	AC007881.2
5	114516315	114517423	1109	9	1.67002e-06	-0.0200749	AC010230.1
2	74735495	74736118	624	5	1.8727e-06	-0.0102313	AC007387.2
14	45722438	45723370	933	10	2.82732e-06	-0.0320968	-
12	54430684	54432430	1747	5	3.27391e-06	-0.0439266	AC079313.2, AC079313.1
11	46317475	46318527	1053	5	3.68394e-06	-0.029725	CREB3L1
19	6738762	6739624	863	6	3.91668e-06	-0.00987659	TRIP10
6	28972348	28973524	1177	17	3.93387e-06	-0.00515949	-
17	45929399	45930672	1274	8	5.03842e-06	-0.0345543	MAPT
15	90290549	90291815	1267	5	6.93253e-06	-0.0272431	AC091167.6
7	27191564	27192656	1093	9	7.84991e-06	-0.023091	AC004080.2
11	116660514	116662012	1499	7	8.92544e-06	-0.0190579	-
2	25427064	25427652	589	6	1.35301e-05	-0.0397631	DTNB-AS1, DTNB
20	30073209	30073576	368	6	1.40434e-05	-0.0610839	-
10	23492470	23492914	445	5	1.49855e-05	-0.0714772	AL512603.2
12	81109664	81111012	1349	13	1.60387e-05	-0.030589	ACSS3, AC078955.1
16	86229291	86230191	901	5	1.60938e-05	-0.0252988	LINC01081
2	213696794	213698158	1365	6	1.73937e-05	-0.0370417	SPAG16
4	103940876	103941681	806	9	1.95185e-05	-0.0068039	-
7	157405965	157406737	773	6	1.96847e-05	0.0799652	DNAJB6
5	132161127	132162758	1632	9	2.0459e-05	-0.0244325	-
8	37605517	37605978	462	6	2.12799e-05	-0.0285285	AC137579.2
10	64578469	64579646	1178	9	2.47266e-05	-0.0315978	AC013287.1
15	69744390	69745085	696	10	2.54663e-05	-0.0368821	DRAIC
1	78510377	78512129	1753	14	2.83067e-05	-0.0181263	PTGFR
5	132148179	132148706	528	5	3.43824e-05	-0.0261524	AC063976.3
1	151103642	151105478	1837	10	3.44666e-05	-0.0211129	GABPB2
1	36916159	36916744	586	10	3.59828e-05	-0.0146865	GRIK3
1	2344561	2346088	1528	16	3.72624e-05	-0.0156659	MORN1
13	25746297	25747132	836	8	4.26873e-05	-0.0171275	ATP8A2
3	145878963	145879710	748	14	4.28129e-05	-0.0242234	-
10	64572927	64573476	550	5	4.31896e-05	-0.0124926	AC013287.1
22	38201137	38201848	712	6	4.67849e-05	-0.0244402	MAFF, PLA2G6
8	38508140	38508780	641	5	5.03269e-05	-0.0315374	-
17	74533239	74533853	615	5	5.40971e-05	-0.0118249	-
6	28601271	28601519	249	11	5.62612e-05	-0.069454	ZBED9
12	54144380	54146572	2193	12	5.87829e-05	-0.0164956	LINC02381, SMUG1, AC023794.5
1	75592950	75594592	1643	15	6.16845e-05	-0.0288049	SLC44A5
5	42923550	42924367	818	5	6.19586e-05	-0.0506011	AC008945.2
15	89921156	89922989	1834	16	6.45945e-05	-0.0139419	-
1	228633904	228634806	903	5	7.20249e-05	-0.0257248	-
12	132904689	132906010	1322	5	7.363e-05	0.0318309	CHFR
8	52320849	52322171	1323	8	7.81392e-05	-0.0270424	ST18
8	71581306	71582294	989	12	7.87265e-05	-0.0103657	EYA1
6	17282065	17283113	1049	15	8.1112e-05	-0.0151568	RBM24
16	30023221	30024074	854	9	9.10359e-05	-0.0232545	C16orf92, DOC2A
14	76448933	76449436	504	6	0.000102794	-0.0118823	ESRRB
20	21378703	21379188	486	6	0.00011569	-0.0264388	XRN2
8	99984350	99985049	700	5	0.000116475	-0.0448023	RGS22
1	2983926	2984830	905	8	0.000120748	-0.0315376	-
15	52404029	52405464	1436	13	0.000132929	-0.0179674	MYO5A
6	43394925	43395169	245	5	0.000133983	-0.0181833	AL359813.1
19	45311705	45312184	480	7	0.000134362	-0.0115388	CKM
6	74063522	74064594	1073	7	0.000144612	-0.0540196	-
7	24797102	24798105	1004	13	0.000146501	-0.0203853	OSBPL3
6	28743427	28745104	1678	7	0.000148719	-0.00539711	-
2	232347922	232348964	1043	6	0.000152071	-0.0462227	-
15	69222400	69223895	1496	10	0.000161011	-0.0446988	GLCE
12	72232794	72233572	779	12	0.00017399	-0.00949493	TRHDE
6	49681178	49682595	1418	13	0.000178865	-0.0617468	-
2	38300537	38301143	607	5	0.000185888	-0.0288749	ATL2
5	114514097	114515104	1008	5	0.000194178	-0.0209833	AC010230.1
1	2408494	2411643	3150	15	0.0001956	0.0132428	PEX10
19	46267068	46268509	1442	7	0.000217938	-0.0202943	-
5	176558909	176560265	1357	6	0.000218605	-0.0461329	CDHR2
13	25874859	25875635	777	8	0.000220512	-0.0142836	ATP8A2
17	4900256	4900769	514	7	0.000221004	-0.0163496	C17orf107, CHRNE
12	48398730	48399493	764	6	0.000227407	-0.0357216	AC090115.1
17	40805506	40806193	688	6	0.000260832	-0.0285323	AC090283.1
13	111464554	111466427	1874	6	0.000291902	-0.0354043	-
16	73516495	73517493	999	5	0.000298181	-0.0424846	ZFHX3
4	155413392	155413917	526	5	0.000300143	-0.0211281	-
13	27998168	27998804	637	8	0.000301977	-0.0198987	-
19	39465821	39467435	1615	15	0.000387404	-0.0316023	SUPT5H
6	29796351	29796614	264	5	0.00039441	-0.0217559	HLA-V
7	100823790	100824204	415	5	0.000431809	-0.022597	EPHB4
1	153233279	153234809	1531	8	0.000454009	0.0620248	-
2	74740238	74741136	899	6	0.000469656	-0.0241649	AC007387.2
16	3068085	3068849	765	10	0.000505181	-0.0173456	IL32
3	42846594	42847116	523	5	0.000512339	-0.0215545	ACKR2, AC099329.2, AC092042.3, KRBOX1, AC099329.1
1	45452166	45453062	897	13	0.000527799	-0.0105555	AL451136.1, TESK2
2	162283979	162285454	1476	7	0.000533295	-0.0206426	IFIH1
3	42306974	42307961	988	12	0.000556013	-0.0238683	-
14	88793021	88793982	962	12	0.000582813	-0.0256506	-
6	70992823	70994068	1246	8	0.000589169	-0.0260703	-
19	46146944	46147548	605	9	0.000682712	-0.0198503	AC007785.1, IGFL2
12	81100762	81101689	928	5	0.000695483	-0.0286231	ACSS3, AC078955.1
8	144798631	144799376	746	5	0.000698195	-0.0261003	ZNF517
12	48690449	48691036	588	6	0.000712611	-0.0290102	CCNT1
2	202483740	202484583	844	11	0.000714127	-0.0177358	BMPR2
18	55470506	55471563	1058	6	0.000731466	-0.0213759	TCF4-AS1, TCF4
4	183061830	183062004	175	5	0.000732777	-0.0177388	-
2	101617804	101618609	806	11	0.000732811	-0.00652768	-
1	42921356	42921735	380	6	0.00075118	-0.0154692	-
15	75018495	75020202	1708	20	0.000768012	-0.0200895	SCAMP5
2	74668286	74670061	1776	11	0.00076978	-0.0316414	SEMA4F
17	7487419	7487853	435	6	0.000856898	-0.0138645	POLR2A
17	9549496	9550545	1050	8	0.00089546	-0.0344791	STX8
12	54453394	54454445	1052	6	0.000968645	-0.0396738	AC079313.2, AC079313.1
20	23028304	23029298	995	5	0.00100797	-0.0307828	AL049651.1
6	30227729	30228431	703	10	0.001073	-0.0148206	-
4	77723057	77723800	744	5	0.00118713	-0.0356541	CNOT6L
14	70826997	70827442	446	5	0.00119637	-0.0444646	-
4	85301074	85301643	570	6	0.00125475	-0.0377014	-
20	6747166	6748006	841	6	0.00125642	-0.0246375	-
2	105852798	105854051	1254	8	0.00129448	-0.0556857	NCK2, AC010978.1
16	88589918	88590409	492	5	0.00132987	-0.0189745	ZC3H18
4	4250459	4250746	288	6	0.0014342	-0.0233591	-
5	180622072	180622450	379	5	0.00143518	-0.0127997	FLT4
14	103524410	103524989	580	6	0.00150409	-0.0233677	-
7	91510010	91510597	588	9	0.00150645	-0.0422484	AC079760.2, AC079760.1
1	149871503	149872165	663	6	0.00161044	-0.0141857	-
7	103085016	103085978	963	6	0.0016827	-0.0299095	ARMC10
7	128469741	128470230	490	5	0.00168911	-0.0148264	AC010655.4
6	127796287	127797505	1219	8	0.00170008	-0.054929	THEMIS
17	56744069	56744490	422	6	0.00170866	-0.0417479	-
7	117854280	117854765	486	5	0.00172261	-0.0282231	CTTNBP2
6	107954651	107955689	1039	7	0.00173561	-0.0236392	SEC63
16	2892518	2892912	395	6	0.00175846	0.0560918	FLYWCH2
19	57741934	57743416	1483	13	0.00181082	-0.0329469	AC003006.1
17	7942058	7942743	686	8	0.00183479	-0.0230079	CNTROB
11	14994198	14994644	447	8	0.0018453	-0.016178	CALCB
4	48484638	48485328	691	10	0.00188828	-0.0201704	SLC10A4
3	12328084	12329242	1159	13	0.00192559	-0.0236289	PPARG, AC091492.1
4	108744875	108745665	791	9	0.00201314	-0.0158363	ETNPPL
9	133567787	133568412	626	5	0.00216612	-0.0281794	ADAMTSL2
21	38377938	38378634	697	6	0.00223678	-0.0187896	-
1	152086623	152087315	693	5	0.00227432	-0.0218623	TCHHL1
1	150335335	150336129	795	6	0.00228563	-0.0406414	PRPF3
6	28498759	28499825	1067	5	0.00229192	-0.0258559	-
13	20735819	20736342	524	6	0.00243666	-0.014596	EEF1AKMT1
5	180646608	180647406	799	6	0.00246815	-0.0154766	FLT4
6	27258540	27259237	698	8	0.00258222	-0.0174235	-
6	31631638	31632722	1085	13	0.00261558	-0.0151445	PRRC2A
19	49828293	49828833	541	11	0.00273657	-0.011755	MED25
1	174967663	174968405	743	8	0.002823	-0.0188229	RABGAP1L
16	3242737	3243552	816	7	0.00292083	0.0213812	MEFV
2	467799	468989	1191	8	0.00294409	-0.0239066	-
15	90318718	90320609	1892	13	0.00300205	-0.0177213	-
17	4690628	4692790	2163	11	0.00310617	-0.019108	AC091153.2, PELP1
17	72426083	72426933	851	7	0.00311516	-0.0144881	AC007639.1, LINC00511
9	135753085	135753538	454	5	0.00333369	-0.0178701	KCNT1
14	61747853	61748574	722	10	0.00335067	-0.0206566	HIF1A, AL137129.1, HIF1A-AS3
15	72977752	72978384	633	10	0.00351388	-0.0167754	-
18	12911359	12912418	1060	5	0.00359539	-0.0316625	STK25P1, PTPN2
6	32728862	32730299	1438	22	0.00361551	-0.0197853	-
19	3480363	3480940	578	7	0.00364145	0.0426261	SMIM24
1	55271284	55271927	644	9	0.00366138	-0.0031931	MIR4422HG
17	36996550	36998108	1559	11	0.00366663	-0.0464306	AATF
4	1512820	1513259	440	5	0.00382003	0.0558635	-
13	100548415	100549017	603	5	0.00384653	-0.0194226	GGACT, AL356966.1
1	2130495	2131086	592	6	0.0042861	-0.019904	PRKCZ
14	103691361	103692104	744	9	0.00491107	-0.0134248	KLC1
9	34380890	34381630	741	6	0.00527647	-0.0145408	C9orf24
16	57831745	57832760	1016	10	0.00530585	-0.0295995	KIFC3
15	40571997	40572794	798	5	0.00541152	-0.0243269	RPUSD2
16	31159558	31160393	836	6	0.00560466	-0.0245648	-
3	138152837	138153832	996	10	0.00600991	-0.028807	-
4	778336	779568	1233	7	0.00629469	-0.0242228	AC139887.2
8	67782729	67783002	274	5	0.00630855	-0.02966	-
12	54446019	54447136	1118	13	0.00647223	-0.0370123	AC079313.2, AC079313.1
19	16606478	16606955	478	5	0.00650354	-0.0275656	AC008764.1, MED26, AC008764.4
17	37123638	37124558	921	11	0.00668814	-0.0477403	ACACA
10	18689035	18689948	914	11	0.00690831	-0.0363177	-
11	18477153	18478135	983	6	0.0070574	-0.0492887	LDHAL6A, TSG101
15	50473854	50474621	768	9	0.00744747	-0.0156717	USP8
1	32169701	32170929	1229	12	0.00759781	-0.0168981	KPNA6, AL049795.2
2	118616155	118618593	2439	11	0.00767532	-0.0609264	-
11	8290308	8290939	632	8	0.00778625	-0.0337712	-
10	102806871	102807587	717	5	0.00779946	-0.0299095	WBP1L
7	149410923	149411652	730	5	0.00786045	-0.0267336	-
11	64739636	64739852	217	5	0.00805321	-0.0292092	RASGRP2
5	33937182	33938909	1728	6	0.00815829	-0.0500271	RXFP3
11	68781202	68782211	1010	8	0.00848654	-0.0291822	CPT1A
1	43472972	43473840	869	6	0.00883452	-0.0255649	-
20	3051493	3053196	1704	14	0.00893329	-0.0131243	-
15	83953819	83954849	1031	13	0.00912036	-0.0202557	ADAMTSL3
11	126173140	126173650	511	11	0.0092031	-0.0213604	AP001893.3
16	14280183	14280702	520	7	0.00930848	0.0130866	-
9	137977929	137979140	1212	8	0.00957212	0.036618	CACNA1B
19	33210166	33210851	686	10	0.00966246	0.0100278	SLC7A10
19	344973	345778	806	6	0.00982874	-0.0103803	-
6	28553927	28554964	1038	13	0.00995396	-0.0074246	-
1	24514412	24514557	146	5	0.0101647	-0.0201809	RCAN3, RCAN3AS
14	102028737	102029375	639	7	0.0103744	-0.024726	DYNC1H1
5	179816678	179817084	407	5	0.0103877	-0.0208432	SQSTM1
14	31343276	31343699	424	9	0.010552	-0.0134419	HEATR5A, AL139353.1
19	58861502	58862398	897	6	0.0105613	-0.0353979	-
11	62314820	62315320	501	5	0.0108527	-0.0125695	-
6	28832245	28832672	428	10	0.0108785	-0.0213316	-
4	155701908	155703429	1522	17	0.0108927	-0.0307566	GUCY1A1
17	40935998	40937908	1911	13	0.0113457	-0.0543305	AC004231.1, KRT23
19	36004632	36005395	764	6	0.0115249	-0.0281085	SYNE4
2	48844195	48845068	874	9	0.0117822	-0.0246267	AC009975.1
21	30391383	30392289	907	10	0.0119168	-0.0368406	-
2	110969641	110970552	912	7	0.0119465	-0.0735777	ACOXL
1	150229143	150230345	1203	10	0.0120181	-0.0189906	ANP32E
6	1618814	1619687	874	6	0.0122841	-0.032101	-
8	144789823	144790772	950	12	0.0123412	-0.0298703	RPL8
8	9009097	9009499	403	7	0.0125977	-0.044312	ERI1
1	156593260	156593843	584	5	0.0128219	-0.0407523	NAXE
17	5018984	5019989	1006	10	0.0129197	-0.0370298	KIF1C, KIF1C-AS1
11	86510915	86511378	464	6	0.0130347	-0.0162996	AP001831.1, ME3
3	189838693	189839357	665	11	0.0130414	-0.0134353	TP63
17	34079665	34080240	576	6	0.0132173	-0.0247862	ASIC2, AC004147.4
20	62288918	62289627	710	9	0.0132845	-0.0241945	OSBPL2
19	49243427	49244126	700	5	0.0137748	-0.0254316	-
3	138724228	138725657	1430	10	0.0138296	-0.0182748	PIK3CB
5	159625915	159627003	1089	8	0.0138988	-0.0190892	AC008691.1
6	1603532	1604697	1166	7	0.0143505	-0.034206	FOXCUT
17	45949677	45949878	202	5	0.0148965	-0.0338991	MAPT
19	51225848	51227402	1555	8	0.0150338	-0.0208148	CD33
1	229546537	229547029	493	5	0.0150378	-0.0279646	ABCB10
4	174421114	174422908	1795	10	0.0152897	-0.02817	-
16	67033727	67034882	1156	8	0.0153225	-0.0112539	CBFB
22	38244199	38244902	704	6	0.0165042	-0.0365888	TMEM184B
1	213224145	213224618	474	9	0.0173025	-0.0159005	RPS6KC1
7	50518052	50518921	870	9	0.0180787	-0.0178934	FIGNL1, DDC
1	7887199	7887942	744	7	0.0185253	-0.0452067	-
3	49967264	49968246	983	11	0.0189578	-0.0101837	RBM6
5	87441081	87441969	889	8	0.0198281	-0.015516	AC018754.1
10	118083701	118084587	887	10	0.0198587	-0.0158543	CASC2
12	41581414	41582362	949	10	0.0206017	-0.019158	-
16	2907517	2908934	1418	14	0.0206523	0.0470535	-
14	65005951	65006359	409	9	0.0215732	-0.0128691	CHURC1-FNTB, FNTB, MAX
2	38304517	38304804	288	5	0.0220434	-0.0259764	ATL2
2	51254823	51255590	768	6	0.0223396	-0.0104813	AC007402.1
14	73706264	73706676	413	7	0.022896	-0.0259279	-
1	27718221	27719045	825	7	0.0229475	-0.0131231	-
10	124638200	124639985	1786	13	0.0236067	-0.0336844	AC068896.1, FAM53B
14	92787905	92789435	1531	12	0.0238333	-0.0181783	-
16	279624	280046	423	6	0.0239855	-0.0209698	Z69667.1
21	40759534	40759694	161	6	0.0241231	0.0891855	DSCAM
11	82445072	82445384	313	6	0.0243789	-0.0155492	MIR4300HG
19	14016603	14016954	352	12	0.0253379	-0.0232108	-
8	27468166	27469673	1508	12	0.0256807	-0.0205265	CHRNA2
2	21266500	21267334	835	12	0.0259058	-0.0398848	AC018742.1
5	149545907	149546946	1040	9	0.0259571	-0.0285138	CSNK1A1
18	5891602	5892753	1152	7	0.0263157	-0.0376757	AP001021.1, TMEM200C
1	156828202	156829008	807	8	0.0265218	-0.0145716	NTRK1
13	34391699	34392163	465	8	0.0270794	-0.0198851	LINC02343
1	206729034	206729685	652	7	0.0270994	0.0242405	MAPKAPK2
3	12200236	12200870	635	5	0.0274466	-0.0240474	-
5	54281198	54282334	1137	11	0.0274921	-0.0342373	ARL15
13	40761585	40762469	885	7	0.0282297	0.0223584	MRPS31
3	50193049	50194121	1073	7	0.028246	-0.0153346	GNAT1
1	53925053	53925658	606	8	0.0287109	-0.00764783	HSPB11
12	54070517	54070891	375	6	0.0292784	-0.01411	FLJ12825
11	27015473	27015991	519	8	0.0296678	-0.0326644	-
5	77146197	77146999	803	6	0.029816	-0.0473758	AC008581.2, ZBED3-AS1, AC022414.1, HMGB1P35
11	32449254	32454840	5587	29	0.0298547	-0.0315157	WT1-AS
3	71804002	71804598	597	5	0.0312106	-0.0333106	-
12	54413000	54414427	1428	8	0.0323151	-0.0296423	AC079313.2, AC079313.1, ITGA5
2	74729279	74730266	988	9	0.0327734	-0.0213125	AC007387.2
15	57025816	57026595	780	9	0.0347654	-0.0123868	TCF12
19	39522747	39523626	880	9	0.0358116	-0.0372727	-
14	102226416	102226785	370	5	0.0373094	-0.0180337	MOK
12	133411804	133412193	390	6	0.0375236	0.0234057	-
19	58868256	58869004	749	7	0.0382731	-0.0371003	-
8	67090581	67091058	478	9	0.0420101	-0.025526	CSPP1
11	128554586	128555529	944	6	0.0423165	-0.0253613	ETS1
8	22223465	22224272	808	8	0.0426533	-0.0217176	PHYHIP
6	74104388	74105065	678	7	0.0444037	-0.035851	AL357507.1
2	45397802	45398381	580	6	0.0470304	-0.056578	SRBD1
5	76248520	76249094	575	7	0.0473333	-0.0161841	SV2C
1	26232871	26234287	1417	18	0.0483173	-0.0223555	CEP85
2	24397221	24398170	950	10	0.0485491	-0.0249839	-
5	23506738	23507656	919	7	0.0485956	-0.0455094	PRDM9
12	46660255	46660893	639	6	0.0492643	0.0100533	AC008014.1
*Average methylation difference between groups within the DMR.

### Sheet: Supplementary Table 4
Supplementary Table 4. CpG sites with significant correlation between DNA methylation levels SLEDAI scores in childhood-onset lupus patients from the discovery cohort.
Probe ID	Genes	Location (hg38)	Pearson’s correlation r value	P-value	FDR-Adjusted p-value
cg20485152	SYT12	chr11:67022556	-0.77536	2.36908e-08	0.00694949
cg17649560	ENSG00000214719	chr17:30595354	-0.855037	1.15199e-08	0.00694949
cg26744308	Intergenic	chr2:7769210	-0.868096	1.94596e-08	0.00694949
cg14593349	CFAP157;PTRH1	chr9:127711547	-0.648673	5.98579e-08	0.0105353
cg25651148	Intergenic	chr5:181107356	-0.889608	5.08606e-08	0.0105353
cg25435714	Intergenic	chr7:157290687	0.726263	1.75739e-07	0.0108945
cg07734432	ENSG00000273481;PI4KB	chr1:151327433	0.688932	1.96435e-07	0.0108945
cg20231176	GOLGA8A	chr15:34429446	-0.768049	1.16917e-07	0.0108945
cg02162041	Intergenic	chr17:42398046	-0.7868	2.07059e-07	0.0108945
cg10364040	HOXD10	chr2:176116336	-0.818885	2.10456e-07	0.0108945
cg08198101	ENSG00000249967;HOGA1	chr10:97597669	-0.833066	1.97355e-07	0.0108945
cg15769279	RNF214	chr11:117281250	-0.840214	1.81743e-07	0.0108945
cg12289383	PLA2R1	chr2:159989524	-0.859956	1.96738e-07	0.0108945
cg00868335	ITGB3BP	chr1:63457710	-0.860679	1.3043e-07	0.0108945
cg09412467	ANKS1A;ENSG00000286550	chr6:35051695	-0.8621	1.11547e-07	0.0108945
cg11990191	Intergenic	chr7:156987079	-0.882387	1.33647e-07	0.0108945
cg20544438	FHL5	chr6:96561440	-0.901984	1.87446e-07	0.0108945
cg00884334	FSCN1P1	chr15:34495719	0.893262	2.59394e-07	0.0120242
cg03708964	Intergenic	chr1:101229274	-0.849234	2.59606e-07	0.0120242
cg00668144	TACC3	chr4:1726422	0.81121	3.16389e-07	0.0126559
cg26312462	Intergenic	chr8:143224625	0.704593	3.15976e-07	0.0126559
cg20239174	Intergenic	chr15:73780023	-0.730568	2.94775e-07	0.0126559
cg16097708	LGMN	chr14:92729035	-0.58638	3.47128e-07	0.0132818
cg05308867	Intergenic	chr2:105641635	-0.892688	3.99218e-07	0.0146384
cg17924512	ENPP7P7	chr11:67826221	-0.71415	4.65047e-07	0.0162109
cg11579447	GALK2	chr15:49243775	-0.792799	4.78945e-07	0.0162109
cg22935203	GRM7	chr3:7451401	-0.829073	6.01067e-07	0.0195909
cg18046570	NLK	chr17:28041348	0.862391	6.70782e-07	0.0196073
cg23931672	ZNF512B	chr20:63970215	0.8406	6.52978e-07	0.0196073
cg13464717	ENSG00000273734;JSRP1;OAZ1	chr19:2269533	0.809855	7.3088e-07	0.0196073
cg22807192	ENSG00000269846;RBL1	chr20:37095591	-0.692798	6.85849e-07	0.0196073
cg12829993	NBN	chr8:89971231	-0.861045	7.57535e-07	0.0196073
cg10555525	LINC02940	chr21:39022195	-0.862606	7.57464e-07	0.0196073
cg13487456	ENSG00000255872;EXOSC3;TRMT10B	chr9:37773819	-0.873475	7.32225e-07	0.0196073
cg26276167	HDAC4	chr2:239139885	-0.810978	8.03892e-07	0.0202127
cg14853989	RALGAPB	chr20:38472846	-0.637682	8.37057e-07	0.0204619
cg12795275	RALYL	chr8:84184445	0.846923	1.05411e-06	0.0210828
cg13624250	ENSG00000256966;FBXO10	chr9:37576423	0.8305	9.98926e-07	0.0210828
cg19706446	ENSG00000286610	chr10:3398121	0.65466	9.06933e-07	0.0210828
cg22924838	FTCDNL1	chr2:199850906	-0.710455	1.01144e-06	0.0210828
cg08366813	CCNB2	chr15:59104843	-0.717331	1.03187e-06	0.0210828
cg12299829	NIPAL3;STPG1	chr1:24415834	-0.803837	9.75542e-07	0.0210828
cg09116887	RREB1	chr6:7129853	-0.871227	1.02558e-06	0.0210828
cg16345906	Intergenic	chr6:40134146	-0.883896	1.02925e-06	0.0210828
cg15946919	ZNF195	chr11:3371963	-0.835187	1.08573e-06	0.0212326
cg24262449	LSM4	chr19:18322666	0.866538	1.1672e-06	0.0215208
cg17985854	BANF1;EIF1AD	chr11:66003516	0.554298	1.17383e-06	0.0215208
cg03556298	TMEM87B	chr2:112092382	-0.798893	1.15869e-06	0.0215208
cg06120979	Intergenic	chr10:128708569	0.770279	1.21341e-06	0.0217925
cg02394196	ENSG00000285591;LINC01814	chr2:8500932	-0.853665	1.37365e-06	0.0241769
cg09700085	ENSG00000288720;SLC6A20	chr3:45796536	-0.806129	1.46332e-06	0.0247646
cg25863070	C7orf50;ENSG00000225146	chr7:1033069	-0.865399	1.45505e-06	0.0247646
cg07486739	HPD	chr12:121858904	-0.887297	1.56826e-06	0.0260397
cg14449918	GYS1	chr19:48969622	-0.808403	1.74118e-06	0.0283756
cg19165437	Intergenic	chr11:67931781	-0.538854	1.84025e-06	0.0294447
cg24717891	ENSG00000269971;STX12	chr1:27772855	0.825131	1.98432e-06	0.031183
cg17163752	GOLGA8A	chr15:34436825	0.801801	2.10034e-06	0.0324271
cg11407384	CA1	chr8:85343522	-0.819875	2.15337e-06	0.0326727
cg15246362	LINC02714	chr11:134751971	-0.910229	2.22801e-06	0.0332322
cg17840719	ZNF454	chr5:178941252	0.692697	2.38598e-06	0.0349953
cg15788756	Intergenic	chr10:101273408	-0.812098	2.43465e-06	0.0351238
cg17211630	ENSG00000272248;ENSG00000288904	chr6:4018044	0.829736	2.65971e-06	0.0377518
cg20193363	SNTG2;SNTG2-AS1	chr2:951903	0.791661	3.01169e-06	0.0387348
cg24405307	DPYSL3	chr5:147510200	0.754486	2.9845e-06	0.0387348
cg18995558	ENSG00000231482;TPO	chr2:1540598	0.614415	3.0132e-06	0.0387348
cg16521981	ENSG00000254447	chr11:67744800	-0.717984	2.8837e-06	0.0387348
cg18592457	N4BP2L1	chr13:32417208	-0.749356	2.98165e-06	0.0387348
cg07483943	SLC25A4	chr4:185149653	-0.801634	3.03708e-06	0.0387348
cg17739555	Intergenic	chr1:47593682	-0.869322	2.85798e-06	0.0387348
cg08640498	INHBC	chr12:57434732	-0.827379	3.11952e-06	0.0392178
cg16895579	ENSG00000255292;SDHD	chr11:112113658	-0.623183	3.23685e-06	0.0400367
cg08577812	Intergenic	chr9:33193982	-0.713144	3.27564e-06	0.0400367
cg26287313	MYH9	chr22:36379728	-0.491719	3.32293e-06	0.0400583
cg14953665	Intergenic	chr7:149001054	-0.786139	3.50191e-06	0.0410902
cg16216281	PCBP3	chr21:45896165	-0.800984	3.4618e-06	0.0410902
cg11252953	ENSG00000264812;OGFOD3	chr17:82400953	-0.789353	3.81684e-06	0.0441962
cg19276540	MAPT	chr17:45982987	0.761423	3.88597e-06	0.0444123

### Sheet: Supplementary Table 5
Supplementary Table 5. Detailed list showing the results from the GO term and KEGG enrichment analysis of significant CpG positions correlated with SLEDAI scores in lupus patietns from the discovery cohort.
Cluster	Description	Term ID	P-value	Corrected p-value	Genes-list/total genes in GO term	Genes-list
Cellular senescence		hsa04218	6.06279e-05	0.922939	4/157	SLC25A4,NBN,RBL1,CCNB2
	Immune system development	GO:0002520	0.00158389	1	3/170	NBN,CCNB2,EXOSC3
	B cell activation	GO:0042113	0.00237472	1	3/196	NBN,HDAC4,EXOSC3
	Lymphocyte activation	GO:0046649	0.00471735	1	4/504	MYH9,NBN,HDAC4,EXOSC3
	Meiotic cell cycle	GO:0051321	0.00507578	1	3/257	MYH9,NBN,CCNB2
	Leukocyte activation	GO:0045321	0.00999911	1	4/626	MYH9,NBN,HDAC4,EXOSC3
Mitochondrial membrane organization		GO:0007006	0.000538246	1	3/117	SLC25A4,STPG1,TRMT10B
	Mitochondrial transport	GO:0006839	0.00217435	1	3/190	SLC25A4,STPG1,TRMT10B
Diabetic cardiomyopathy		hsa05415	0.00269617	1	3/205	SLC25A4,GYS1,SDHD
Cellular catabolic process		GO:0044248	0.00769915	1	3/299	HPD,LGMN,HOGA1
Regulation of secretion		GO:0051046	0.00999911	1	4/626	GRM7,SDHD,PLA2R1,SYT12

### Sheet: Supplementary Table 6
Supplementary Table 6. Significant differentially methylated positions (DMPs) between male and female childhood-onset lupus patients in the discovery and validation cohorts.
Probe ID	Genes	Location (hg38)	Discovery cohort			Validation cohort
			Delta beta	P-value	FDR-Adjusted p-value	Delta beta	P-value
cg00804338	TFDP1	chr13:113584919	-0.471239	2.49926e-55	2.19941e-49	-0.492586	5.06809e-32
cg09516963	DYRK2	chr12:67648665	-0.610568	6.5599e-44	2.88643e-38	-0.5351	1.65741e-21
cg16583294	SHANK2	chr11:71132311	-0.184599	2.84378e-32	8.34198e-27	-0.187386	2.53902e-20
cg08037478	-	chr12:38151283	-0.155105	9.15046e-31	2.01316e-25	-0.152898	1.0457e-17
cg09829303	TUBB3P2	chr7:134735023	-0.145077	5.00984e-29	8.81755e-24	-0.145134	1.23494e-17
cg13108750	CASC11;MYC	chr8:127738393	-0.106227	1.57985e-27	2.31717e-22	-0.112174	7.21278e-18
cg03071542	FTLP3	chr20:4024144	0.105418	1.8711e-26	2.35231e-21	0.105434	2.22605e-14
cg05369470	ZBTB20;ZBTB20-AS1	chr3:114371562	0.148019	5.14418e-25	5.03e-20	0.12958	7.67814e-13
cg20661686	-	chr15:77864358	-0.15526	1.89254e-24	1.66548e-19	-0.158001	1.29238e-17
cg08744929	KIF4B	chr5:155016779	0.115416	2.34654e-21	1.72084e-16	0.138403	3.46848e-15
cg11775089	TRIM24	chr7:138563707	-0.176389	2.46551e-20	1.44647e-15	-0.2261	5.65835e-11
cg16583733	SHANK2	chr11:71154238	-0.107345	5.91699e-19	3.063e-14	-0.112649	1.51847e-12
cg26499224	BLOC1S6;ENSG00000260170	chr15:45592276	0.111878	5.04211e-18	2.21859e-13	0.115629	6.98349e-12
cg07381872	NFIA;NFIA-AS2	chr1:60942404	0.123052	1.55781e-17	5.96047e-13	0.113057	1.36115e-10
cg23316773	ROCK1	chr18:21063203	0.101043	2.11817e-16	7.76682e-12	0.103217	2.32072e-11
cg11848504	-	chr5:130542210	-0.115064	2.45431e-14	7.00736e-10	-0.107435	8.63313e-09
cg10661558	ENSG00000224905;RNA5SP488	chr21:14070838	-0.143882	6.54901e-14	1.80103e-09	-0.158434	1.0551e-15
cg08937153	ENSG00000254065;SPIDR	chr8:47592248	0.162032	2.56249e-12	6.09473e-08	0.139112	3.82555e-06
cg00167275	GLUD1;SHLD2	chr10:87094831	-0.266958	3.95232e-12	8.69534e-08	-0.314623	1.75749e-11
cg10563109	PPP1R3G	chr6:5087515	-0.141352	7.45272e-12	1.45746e-07	-0.144097	2.58199e-06
cg19221897	TMEM255B	chr13:113783348	0.101022	6.56367e-11	1.06966e-06	0.0903529	1.85694e-08
cg00828666	-	chr1:58704229	-0.135571	1.57858e-10	2.43717e-06	-0.106051	2.09952e-07
cg11092486	PPP1R3G	chr6:5087370	-0.145697	2.12185e-10	2.96394e-06	-0.149509	8.7076e-06
cg17561891	TMEM243;Y_RNA	chr7:87219857	-0.260643	1.54745e-09	1.89138e-05	-0.352344	1.14957e-07
cg19544707	RAP2CP1	chr14:103279929	-0.110859	2.45433e-09	2.91875e-05	-0.120958	0.00694768
cg16666458	FAM126A	chr7:22941667	0.13092	4.38887e-09	4.95168e-05	0.10528	2.73499e-05
cg15398133	XRCC6P1	chr10:93209070	0.138422	6.23987e-09	6.69663e-05	0.122996	4.58787e-05
cg13546935	ENSG00000273233;SPDYA	chr2:28810914	-0.18729	1.37902e-08	0.000130491	-0.112278	0.0073274
cg05010260	NAT16	chr7:101177010	-0.106458	1.66374e-08	0.000154119	-0.0685385	0.0201492
cg25742246	PROX1-AS1	chr1:213980117	-0.185536	1.80523e-08	0.000162107	-0.168108	3.00876e-07
cg02530860	ZNF696	chr8:143289367	0.115612	3.81324e-08	0.000316579	0.116928	1.10845e-05
cg11574745	PPP1R3G	chr6:5086797	-0.100729	4.81552e-08	0.000388787	-0.114084	8.76307e-06
cg07607752	ZPBP2	chr17:39868100	-0.113726	5.26034e-08	0.000420839	-0.171302	8.72205e-07
cg24799771	DNAAF3-AS1;SYT5	chr19:55175159	0.151226	6.61383e-08	0.000515074	0.18591	3.28478e-06
cg25294185	RNASEH2C	chr11:65720343	0.191767	7.82976e-08	0.000593998	0.141315	1.09975e-11
cg08799779	ZNF696	chr8:143289795	0.186135	8.03979e-08	0.000604718	0.165418	7.20823e-05
cg19590578	-	chr5:77970293	-0.141481	8.90725e-08	0.000655047	-0.12793	0.000715476
cg25128870	LINC01597	chr20:30290505	-0.158077	1.15759e-07	0.000814965	-0.17319	2.90699e-09
cg05812269	RIOK3	chr18:23453296	-0.112033	2.27039e-07	0.00144629	-0.078816	2.75563e-09
cg19377812	COPG2;ENSG00000287547;TSGA13	chr7:130668807	-0.227613	2.78885e-07	0.00170435	-0.109008	0.0623537
cg08369368	NSD1	chr5:177132880	-0.22673	3.59313e-07	0.00208029	-0.0169198	0.728428
cg04692312	LINC01597	chr20:30284140	-0.220597	3.67396e-07	0.00209946	-0.223483	1.04951e-05
cg12875759	UQCRB	chr8:96227373	-0.11694	5.13022e-07	0.00264628	-0.121477	3.28548e-06
cg08611411	LORICRIN	chr1:153261561	0.213435	7.13185e-07	0.00342962	0.0736736	0.732108
cg07816873	ENSG00000250132;ERC1;RAD52	chr12:991306	-0.120208	8.92322e-07	0.00414303	-0.0710175	0.000230478
cg13021259	RAD21	chr8:116854341	0.218012	9.87652e-07	0.00441197	0.186053	2.81276e-06
cg16938494	SLC2A10	chr20:46709664	-0.126816	1.10254e-06	0.00485131	-0.0717398	0.00450617
cg26477488	HAND1	chr5:154479376	-0.125957	1.65609e-06	0.00685696	-0.119181	0.00241534
cg19220362	GRK1	chr13:113729962	0.121263	2.51884e-06	0.00955014	0.0829482	0.00321606
cg07921777	CBFB	chr16:67029067	-0.239028	3.36768e-06	0.0119501	-0.045778	0.104691
cg03894796	-	chr8:143279145	0.142516	3.53986e-06	0.0122163	0.122538	0.000898911
cg06710937	ENSG00000262198;LINC00621;NUS1P2	chr13:22915801	-0.174295	3.85226e-06	0.0129888	-0.19484	6.42837e-08
cg03151810	ZNF696	chr8:143289575	0.116643	4.40147e-06	0.014293	0.106086	0.00747742
cg13713033	-	chr9:66269259	-0.106468	5.85483e-06	0.0174657	-0.0967808	0.00126565
cg26660457	CRAMP1	chr16:1614467	-0.138306	6.22622e-06	0.0182641	-0.0861363	0.00205284
cg05159145	KIF3C	chr2:25982624	-0.176997	6.62149e-06	0.0192313	-0.0616236	0.212442
cg18517222	ATF4P4;LRRC37A13P	chr11:113790034	-0.102177	7.64113e-06	0.0214152	-0.0752707	0.00290131
cg19477346	CARD8;ZSWIM9	chr19:48196615	-0.100993	8.15157e-06	0.0223476	-0.111273	0.187931
cg20960405	SNCB	chr5:176620484	0.236146	9.06104e-06	0.0240904	0.143589	0.0506961
cg05132077	ENSG00000286381	chr22:49052508	0.168644	1.16577e-05	0.0285767	0.120059	0.000535766
cg24158363	GRB2;MIR3678	chr17:75405636	-0.102919	1.15836e-05	0.0285767	-0.0430684	0.104401
cg09899665	COMMD6;ENSG00000261553;UCHL3	chr13:75549771	-0.164306	1.20826e-05	0.0293729	-0.181112	5.21794e-05
cg25116098	FRG1CP	chr20:28602910	-0.303457	1.55541e-05	0.0353695	-0.406961	0.000399705
cg07004386	CCDC177	chr14:69573674	-0.111674	1.58166e-05	0.035768	-0.117619	9.06497e-07
cg02931604	DPPA5	chr6:73354575	-0.104736	2.15989e-05	0.0435953	-0.081779	0.0172165
cg19220361	GRK1	chr13:113729952	0.112763	2.16514e-05	0.0436012	0.0810264	0.0185199
cg15192736	ENSG00000286381	chr22:49052311	0.165409	2.2195e-05	0.0442516	0.112784	0.00223212

### Sheet: Supplementary Table 7
Supplementary Table 7. Detailed list showing the results from the GO term and KEGG enrichment analysis of significant differentially methylated positions (DMPs) between male and felame childhood-onset lupus patients from the discovery cohort.
Cluster	Description	Term ID	P-value	Corrected p-value	Genes-list/total genes in GO term	Genes-list
Regulation of DNA-binding transcription factor activity		GO:0051090	6.23688e-05	0.514421	5/338	TFDP1,HAND1,CARD8,ERC1,COMMD6
	Negative regulation of DNA-binding transcription factor activity	GO:0043433	0.000834577	1	3/147	HAND1,CARD8,COMMD6
Negative regulation of immune system process		GO:0002683	6.75848e-05	0.514421	6/564	CBFB,GRB2,MYC,RIOK3,CARD8,ZPBP2
Regulation of signal transduction by p53 class mediator		GO:1901796	0.00035855	1	3/110	MYC,DYRK2,TRIM24
	Negative regulation of intracellular signal transduction	GO:1902532	0.00216116	1	5/736	MYC,DYRK2,RIOK3,CARD8,SHANK2
Signaling pathways regulating pluripotency of stem cells		hsa04550	0.000786212	1	3/144	GRB2,MYC,HAND1
Regulation of DNA metabolic process		GO:0051052	0.00360091	1	4/505	MYC,RAD52,TFDP1,SHLD2

### Sheet: Supplementary Table 8
Supplementary Table 8. Significant differentially methylated regions (DMRs) between male and female childhood-onset lupus patients in the discovery cohort.
Chromosome	Start	End	Width (bp)	Number of CpGs	Stouffer adjusted p-value	Meandiff*	Genes
chr12	68041318	68043561	2244	10	1.00327e-36	-0.0551803	IFNG-AS1
chr16	59788728	59789485	758	7	5.18933e-10	0.0168179	-
chr9	90340652	90341458	807	8	4.97229e-09	-0.0142918	LINC01508
chr8	144371144	144372051	908	6	0.00287234	0.0674441	-
chr10	64578939	64579646	708	6	0.0165078	-0.0440379	AC013287.1
chr19	19626251	19626760	510	7	0.0289284	-0.0341191	LPAR2
*Average methylation difference between groups within the DMR.

### Sheet: Supplementary Table 9
Supplementary Table 9. Comparison of clinical manifestations of childhood-onset lupus patients from the discovery cohort withing each methylation cluster.
Clinical trait	Cluster One (n=21)	P-value*	Cluster Two (n=25)	P-value†	Cluster Three (n=18)	P-value‡
Female, n (%)	16 (76.2)	0.878	19 (76.0)	0.882	13 (72.2)	0.748
Age at disease onset, median (IQR)	12.33 (4.49)	0.506	11.77 (4.44)	0.245	12.43 (5.33)	0.57
Constitutional symptoms, n (%)	13 (61.9)	0.092	6 (24.0)	0.003	11 (61.1)	0.153
Cutaneous involvement, n (%)	17 (81.0)	0.341	16 (64.0)	0.171	14 (77.8)	0.758
Malar rash, n (%)	15 (71.4)	0.391	13 (52.0)	0.107	13 (72.2)	0.395
Discoid rash, n (%)	2 (9.5)	1.00f	1 (4.0)	0.231	4 (22.2)	0.090f
Photosensitivity, n (%)	11 (52.4)	0.127	6 (24.0)	0.048	8 (44.4)	0.581
Alopecia, n (%)	14 (66.7)	<0.001**	5 (20.0)	0.053	3 (16.7)	0.062
Oral ulcers, n (%)	8 (38.1)	0.912	9 (36.0)	0.688	8 (44.4)	0.581
Arthritis, n (%)	10 (47.6)	0.427	14 (56.0)	0.866	11 (61.1)	0.518
Serositis, n (%)	5 (23.8)	0.481f	3 (12.0)	0.505f	3 (16.7)	1.00f
Renal involvement, n (%)	9 (42.9)	0.532	16 (64.0)	0.046**	6 (33.3)	0.13
Neurological disease, n (%)	4 (19.0)	0.422f	3 (12.0)	1.00f	1 (5.6)	0.424f
Hematological disease, n (%)	15 (71.4)	0.495	12 (48)	0.017	15 (83.3)	0.062
Hemolytic anemia, n (%)	2 (9.5)	0.118f	5 (20.0)	0.771	7 (38.9)	0.051f
Leukopenia/lymphopenia, n (%)	15 (71.4)	0.006**	6 (24.0)	0.003	9 (50.0)	0.754
Thrombocytopenia, n (%)	6 (28.6)	0.614	7 (28.0)	0.512	8 (44.4)	0.215
Immunologic disease, n (%)	19 (90.5)	1.00f	20 (80.0)	0.245f	17 (94.4)	0.424f
Anti-dsDNA positivity, n (%)	16 (76.2)	0.878	17 (68.0)	0.3	15 (83.0)	0.522f
Anti-Sm positivity, n (%)	3 (14.3)	0.356f	8 (32.0)	0.117	3 (16.7)	0.739f
Antiphospholipid antibody positivity, n (%)	7 (33.3)	0.24	12 (48.0)	0.583	9 (50.0)	0.528
ANA positivity, n (%)	21 (100)	-	25 (100)	-	18 (100)	-
Antiphospholipid syndrome, n (%)	2 (9.5)	0.476f	4 (16.0)	1.00f	4 (22.2)	0.448f
Low complement, n (%)	16 (76.2)	0.284	17 (68.0)	0.912	10 (55.6)	0.215
Anti-RNP positivity, n (%)	1 (4.8)	0.025f	9 (36.0)	0.029**	4 (22.2)	1.00f
Anti-Ro (SSA) positivity, n (%)	2 (9.5)	0.706f	3 (12.0)	1.00f	4 (22.2)	0.255f
Anti-La (SSB) positivity, n (%)	1 (4.8)	1.00f	2 (8.0)	0.555f	0 (0)	0.553f
SLEDAI score at last visit, median (IQR)	2.0 (3)	0.194	2.0 (4)	0.040**	2.0 (3)	0.381
SLICC ≥1, n (%)	1 (4.8)	0.65f	3 (12)	0.67f	2 (11.1)	1.00f
*Cluster One vs. other clusters; †Cluster Two vs. other clusters; ‡Cluster Three vs. other clusters; **Significant higher compared to other clusters; fFisher’s exact test.

### Sheet: Supplementary Table 10
Supplementary Table 10. Significant differentially methylated positions (DMPs) with at least 10% of methylation differences between methylation clusters of childhood-onset lupus patients in the discovery cohort. DMPs from each clusters are the results of comparing methylation patters of patients from each cluster versus the rest of patients from the other clusters.
Cluster One						Cluster Two						Cluster Three
Probe ID	Genes	Location (hg38)	Delta beta	P-value	FDR-Adjusted p-value	Probe ID	Genes	Location (hg38)	Delta beta	P-value	FDR-Adjusted p-value	Probe ID	Genes	Location (hg38)	Delta beta	P-value	FDR-Adjusted p-value
cg23367913	PLGRKT	chr9:5437889	0.101626	1.10117e-09	0.000145239	cg19361865	MTARC2	chr1:220748821	-0.108066	6.85418e-06	0.000753321	cg02050560	ENSG00000270083;NDUFA6;NDUFA6-DT	chr22:42090884	-0.125366	6.19844e-10	1.25708e-05
cg21518056	NUDT19;NUDT19-DT	chr19:32692281	0.111303	2.46727e-08	0.000620359	cg14445516	PAEP	chr9:135561606	-0.131923	1.53446e-05	0.0011611	cg03813443	SIPA1L2	chr1:232630178	-0.124646	7.62094e-09	3.49302e-05
cg16424326	SLC36A4	chr11:93198084	0.118985	2.42017e-08	0.000620359	cg06580891	ENSG00000289494;ITPA	chr20:3209289	0.102102	1.53566e-05	0.00116162	cg15547669	CPXM1	chr20:2800476	-0.106977	8.83315e-09	3.70161e-05
cg16472334	-	chr17:79747958	-0.125769	7.00272e-08	0.000867967	cg21269758	LDLRAP1	chr1:25543512	0.106244	7.62879e-05	0.00291537	cg00789460	ANKRD20A11P	chr21:13935753	0.104068	3.06648e-08	6.45138e-05
cg20634738	ANO5	chr11:22193137	0.238124	8.45068e-08	0.000941235	cg23839761	C9orf129	chr9:93346556	0.229956	7.74584e-05	0.00294234	cg22947676	BAG5;COA8;ENSG00000256500;KLC1	chr14:103563152	-0.149555	4.49837e-08	7.88477e-05
cg06270244	CHRNB4	chr15:78641065	0.102981	1.15069e-07	0.00106593	cg10903451	FIGN	chr2:163736341	-0.132597	8.06214e-05	0.00301697	cg21556389	HIC1	chr17:2054076	-0.149852	4.46512e-08	7.88477e-05
cg24072924	NREP	chr5:111757888	0.101889	2.49747e-07	0.00137565	cg08587775	-	chr19:29872296	0.175945	0.000176214	0.00481301	cg16604243	TRIM36	chr5:115179929	-0.133601	4.49624e-08	7.88477e-05
cg14702927	FOXA3;SYMPK	chr19:45863187	0.132306	2.77913e-07	0.00141919	cg26308330	PRRX1	chr1:170664732	-0.109516	0.000177035	0.00482517	cg17092349	DALRD3;MIR191;MIR425;NDUFAF3	chr3:49020839	0.117481	5.44976e-08	8.62575e-05
cg24942226	ENSG00000283010;ENSG00000289501;POU3F2	chr6:98833624	0.129907	3.09087e-07	0.00144942	cg14834938	ISL1;ISL1-DT	chr5:51383085	-0.139544	0.00022657	0.00561539	cg05742564	EARS2;UBFD1	chr16:23557387	-0.189242	5.63786e-08	8.68906e-05
cg21063722	SIM1	chr6:100463833	0.215758	3.45594e-07	0.00147844	cg01914947	FANCC	chr9:95317260	0.114807	0.000340255	0.00721664	cg22611419	ENGASE	chr17:79074742	-0.102651	7.05369e-08	9.66773e-05
cg03124313	GAPDHS;TMEM147;TMEM147-AS1	chr19:35545126	0.137986	3.70249e-07	0.00150846	cg07888273	ENSG00000228478;ENSG00000285759	chr6:10426179	-0.141925	0.000359363	0.00747419	cg16196077	RTKN2	chr10:62268762	-0.215991	7.11297e-08	9.68976e-05
cg08490663	ENSG00000289997	chr11:518649	0.207278	3.94706e-07	0.00154378	cg13751688	LINC01504	chr9:72305382	0.143981	0.000413329	0.00816255	cg12390358	ADCK5	chr8:144373770	-0.101014	8.27421e-08	0.000104955
cg01965307	SNAP91	chr6:83708735	0.105461	4.77033e-07	0.00165929	cg13235654	FAM126B;NDUFB3	chr2:201071628	0.135759	0.000422608	0.00828094	cg20012885	AFG3L2	chr18:12377405	-0.185315	8.33162e-08	0.000104955
cg15771432	PTPRN2	chr7:157684616	0.254741	5.66671e-07	0.00174352	cg11539780	ZNF471	chr19:56507647	-0.100774	0.000520943	0.00947056	cg24385580	ENSG00000263657;SSH2	chr17:29761283	-0.113037	8.65261e-08	0.000106646
cg05857333	-	chr3:177776992	0.112788	6.26297e-07	0.00176088	cg09352518	ZNF714	chr19:21082615	0.201769	0.000554296	0.00985521	cg02905663	EXT1	chr8:118111468	-0.113053	9.58171e-08	0.000113021
cg16244404	ZRANB2;ZRANB2-DT	chr1:71081799	-0.116749	9.2247e-07	0.00202348	cg05790550	C9orf129	chr9:93346560	0.213317	0.000672417	0.0111742	cg16001793	ENSG00000283696;ENSG00000288093;RNU6-481P	chr1:161399921	-0.14559	1.30164e-07	0.000130408
cg23833208	MCRS1;PRPF40B	chr12:49568317	0.232068	9.76834e-07	0.00206431	cg11759541	CHTF8;DERPC;UTP4	chr16:69132247	0.113103	0.000749734	0.011984	cg19054524	PAX1	chr20:21705635	-0.141575	1.94353e-07	0.000156292
cg11322464	TPD52L1	chr6:125154239	0.103302	1.07317e-06	0.00210337	cg02717150	-	chr12:65742399	0.108654	0.000801334	0.0124999	cg07956775	CALHM2;ENSG00000234699	chr10:103452532	-0.141832	2.18913e-07	0.000167963
cg09319706	ENSG00000269559;MTHFD2L	chr4:74158436	0.129906	1.2272e-06	0.00221233	cg18276263	ENSG00000235586;HNRNPLL	chr2:38601533	0.146204	0.00083323	0.012815	cg24908708	INTS8	chr8:94823342	-0.15173	2.29477e-07	0.000171285
cg14538439	ACTA2;ENSG00000286116;FAS	chr10:88990624	0.113484	1.29145e-06	0.00224164	cg24671944	LMTK3	chr19:48493375	0.144555	0.000939253	0.0138513	cg26397265	DNAI7;ETFRF1	chr12:25195324	-0.174834	2.86923e-07	0.000192895
cg22859061	SCGB3A1	chr5:180591503	0.14283	1.3702e-06	0.00227511	cg22835852	-	chr10:117216598	0.143756	0.000976829	0.0142006	cg15204119	KEAP1	chr19:10502504	-0.177959	3.00172e-07	0.000197325
cg04510639	JMJD6;METTL23	chr17:76726682	0.138615	1.39022e-06	0.00227668	cg14684675	SLC29A2	chr11:66372241	0.148406	0.00103909	0.0147868	cg17802810	DLX3	chr17:49993877	-0.169463	3.03602e-07	0.000198203
cg06893389	ENSG00000258661;ENSG00000283098	chr14:36647813	0.127026	1.75176e-06	0.00247446	cg10146935	SAMD11	chr1:935928	0.111455	0.00112453	0.0155589	cg12132029	ENSG00000267477;ZNF653	chr19:11505700	-0.221563	3.16458e-07	0.000202564
cg16842590	CASP4	chr11:104967823	0.127815	1.81548e-06	0.0024832	cg20356878	ILDR1	chr3:121995821	0.152061	0.00114957	0.0157919	cg05984096	CSK	chr15:74783657	0.112033	3.86684e-07	0.000227264
cg20725539	ZNF121	chr19:9584697	0.111752	1.83696e-06	0.0024832	cg19656282	TLX2	chr2:74515659	-0.104312	0.00155866	0.0192077	cg06610204	DHRS7B	chr17:21126835	-0.102673	4.14706e-07	0.000233943
cg04177684	FAM83E	chr19:48614908	-0.101982	1.87093e-06	0.00249087	cg04600055	-	chr8:101080577	0.105313	0.00160201	0.0195478	cg04584856	SLC6A6	chr3:14403064	-0.106327	4.59989e-07	0.000248802
cg07369507	ENSG00000290051;ZSCAN31	chr6:28336510	0.140895	1.89404e-06	0.0024929	cg06238316	ZNF714	chr19:21082558	0.141659	0.00175365	0.020737	cg16416718	CAMTA1;CAMTA1-DT	chr1:6784459	-0.123431	4.95065e-07	0.000259172
cg24962978	ENSG00000283704;RPS25;TRAPPC4	chr11:119018569	-0.100918	2.10801e-06	0.00257424	cg14388488	ENSG00000272050;GATA5	chr20:62476721	0.103382	0.00177101	0.0208717	cg09069694	RIPOR1	chr16:67537467	-0.100733	5.12741e-07	0.000264648
cg15694004	RARG	chr12:53220591	-0.148525	2.09489e-06	0.00257424	cg25519284	TUSC3	chr8:15540162	-0.137521	0.00182168	0.0212584	cg21444912	RELL1	chr4:37686457	-0.222017	5.2681e-07	0.000265956
cg00221525	ZNF646;ZNF668	chr16:31074258	-0.156198	2.27186e-06	0.00259649	cg20331795	NXPH2	chr2:138780273	-0.135336	0.00192484	0.0220348	cg16093065	TNRC6B	chr22:40324629	0.109595	5.5721e-07	0.000273332
cg18420790	NREP	chr5:111758216	-0.159117	2.42079e-06	0.00266628	cg00884731	ENSG00000286451;RASEF	chr9:83063218	-0.105592	0.00202053	0.0227342	cg07363394	ENSG00000269110;ZNF626	chr19:20661713	0.114401	5.57573e-07	0.000273358
cg16593727	ALG1L9P	chr11:71785349	-0.106428	3.00336e-06	0.00283491	cg15825321	ARHGAP23	chr17:38510406	-0.103452	0.00221052	0.0240755	cg23971255	PLCD1	chr3:38029810	-0.104016	6.30268e-07	0.000292229
cg25867694	SELENOM	chr22:31107611	0.120074	2.94266e-06	0.00283491	cg25784220	ZSCAN18	chr19:58098235	-0.110523	0.00271439	0.0275231	cg08244885	TTC21B	chr2:165953944	-0.18033	6.63175e-07	0.000300057
cg09621399	HTRA3	chr4:8272061	-0.121219	3.21837e-06	0.00289836	cg02991338	FOXG1;LINC01551	chr14:28766811	-0.131854	0.00273402	0.0276535	cg21815536	SEPTIN7;SEPTIN7-DT	chr7:35801013	-0.135692	6.78089e-07	0.000302757
cg08323960	ENSG00000278531;RNU6-1207P	chr10:45189060	-0.162002	3.40706e-06	0.00295133	cg11059159	-	chr2:127695871	0.102423	0.00308355	0.0299118	cg01879437	CHRNA3	chr15:78621341	-0.226833	7.16053e-07	0.000312801
cg15981871	PPFIBP2	chr11:7524129	0.114114	3.51976e-06	0.00296396	cg03524083	NETO1;NETO1-DT	chr18:72867081	-0.138175	0.00319749	0.0306137	cg02276747	MRPS24;URGCP-MRPS24	chr7:43869458	-0.107413	7.48841e-07	0.000320213
cg24826527	COBL	chr7:51316392	-0.141811	3.57494e-06	0.00297638	cg25277809	-	chr2:127695910	0.123673	0.00333646	0.0314763	cg24671944	LMTK3	chr19:48493375	-0.188373	7.67289e-07	0.000324494
cg11962649	HSPA5	chr9:125239484	-0.130425	3.56349e-06	0.00297638	cg06759168	UCKL1;UCKL1-AS1	chr20:63956646	0.116467	0.00342271	0.0320082	cg06524757	DACH1	chr13:71867385	-0.136994	7.75465e-07	0.000326441
cg12759997	MIR4781;TCEANC2;TMEM59	chr1:54053069	0.11812	3.59256e-06	0.00298822	cg00311307	RCAN3;RCAN3AS	chr1:24502869	0.104546	0.00368802	0.0336088	cg23219305	A4GALT;CYB5R3	chr22:42721320	-0.125007	8.24284e-07	0.000337443
cg10132348	KIAA0232	chr4:6782652	0.153044	3.72826e-06	0.00301836	cg02605760	NSUN5	chr7:73309157	0.128709	0.00405216	0.0357513	cg21364231	LINC01003	chr7:152463973	-0.163977	8.48239e-07	0.000343837
cg03529555	NAV2	chr11:19395204	0.110937	3.88731e-06	0.00303108	cg27553667	GABRG3	chr15:26970936	-0.11073	0.00415002	0.0363051	cg03564166	DDX19A;DDX19A-DT;ENSG00000260537	chr16:70346985	-0.124783	8.51287e-07	0.00034441
cg16420199	LPL	chr8:19940454	0.135755	4.07817e-06	0.00305958	cg14076660	FAM171A2	chr17:44363928	0.117609	0.0044038	0.0377349	cg19833011	PPM1J;PPM1J-DT	chr1:112715472	-0.106128	8.64234e-07	0.00034744
cg20977078	C3orf18;HEMK1	chr3:50569072	0.107675	4.56112e-06	0.00315322	cg03336167	SLC22A18	chr11:2909765	0.116438	0.00471406	0.0394609	cg17055950	FLII	chr17:18258574	-0.145845	8.96732e-07	0.000354374
cg03218019	DDOST	chr1:20661365	-0.171111	4.795e-06	0.0031871	cg02511570	EFCAB13;EFCAB13-DT;ENSG00000259753	chr17:47325014	0.144368	0.00502033	0.0411184	cg18610977	C5orf22;DROSHA	chr5:31532340	-0.118591	9.00053e-07	0.000354552
cg06728437	KLF7;MYOSLID	chr2:207167042	0.135369	4.90066e-06	0.00320409	cg04913265	JAM3	chr11:134069732	-0.102416	0.00505376	0.0412866	cg14684917	EML3;ROM1	chr11:62612891	-0.143399	9.5654e-07	0.000364121
cg01099580	ENSG00000286445;MINPP1	chr10:87505189	0.101926	5.02715e-06	0.00322646	cg10534439	ANXA4	chr2:69741897	0.106587	0.00528656	0.0424916	cg04637204	NUAK1	chr12:106138713	-0.114633	9.75214e-07	0.000367228
cg23058721	RNF213-AS1	chr17:80409086	0.115761	5.01637e-06	0.00322646	cg23177161	ENSG00000285698;NGF-AS1	chr1:115283020	0.230215	0.00533642	0.0427407	cg16593646	MRPS27;PTCD2	chr5:72320389	-0.122331	1.01419e-06	0.000376746
cg06949056	RASGEF1C	chr5:180163628	-0.107445	5.09595e-06	0.00324029	cg16196077	RTKN2	chr10:62268762	0.127814	0.00535771	0.0428507	cg21088485	ASB1	chr2:238426900	-0.116776	1.03101e-06	0.000380904
cg11508872	RAB14;RN7SL181P	chr9:121202249	-0.151012	5.13117e-06	0.00324306	cg17751872	ZNF714	chr19:21082176	0.12234	0.0057927	0.0451095	cg16481032	H1-2	chr6:26056446	-0.130452	1.05741e-06	0.000385798
cg19477642	SMG1	chr16:18876831	-0.195786	5.1463e-06	0.00324306	cg16524778	ENSG00000286908	chr7:52501058	0.116159	0.0062953	0.0476335	cg22640010	PLEKHM3	chr2:208025510	-0.113726	1.12204e-06	0.000398373
cg27338898	GPSM3;NOTCH4	chr6:32195634	0.126387	5.23826e-06	0.00326936	cg07822963	ACSM3;ENSG00000260510	chr16:20767239	-0.100474	0.00670109	0.0496165	cg14783567	ENSG00000289055;ZBTB18	chr1:244047765	-0.126271	1.14174e-06	0.000401902
cg00840257	CARHSP1;CARHSP1-DT	chr16:8869174	0.125325	5.34365e-06	0.00330181							cg22788606	CD247;ENSG00000287218	chr1:167454957	-0.159962	1.19097e-06	0.000411172
cg02276747	MRPS24;URGCP-MRPS24	chr7:43869458	0.143827	5.45187e-06	0.00334097							cg11686528	ABR	chr17:1179708	-0.13225	1.21366e-06	0.000414982
cg22078451	ENSG00000247345;PDE4D	chr5:59039854	-0.104668	5.52187e-06	0.00334417							cg07663280	ARF1	chr1:228082704	-0.109642	1.2152e-06	0.000414982
cg11649068	ENSG00000270829;TAF15	chr17:35809643	0.168943	5.52704e-06	0.00334417							cg01790002	EVX1;EVX1-AS	chr7:27243926	-0.141021	1.21502e-06	0.000414982
cg02615812	BTF3P10;ENSG00000219298	chr6:149976803	-0.112297	5.68814e-06	0.00337745							cg26386852	CELSR3	chr3:48656449	-0.104605	1.28654e-06	0.000426436
cg01919916	EFNA2	chr19:1285762	0.121622	5.86423e-06	0.00338573							cg06087421	ENSG00000226252;TAL1	chr1:47229466	-0.179536	1.38463e-06	0.000444711
cg22689316	-	chr15:70024592	0.115436	5.91857e-06	0.00339758							cg21912093	PAPLN	chr14:73238134	-0.136914	1.46851e-06	0.000457685
cg17506773	SLC2A13	chr12:40011624	0.106086	6.11646e-06	0.00342189							cg14903685	TLE3	chr15:70098977	-0.125263	1.49116e-06	0.000461679
cg19097648	AP3S1;ATG12	chr5:115841764	0.135805	6.46374e-06	0.00347302							cg18231159	ZSCAN25	chr7:99616885	-0.110019	1.51566e-06	0.000465067
cg03305669	-	chr12:104409069	-0.14397	6.4843e-06	0.00347947							cg01671451	ACADVL;DLG4	chr17:7220091	-0.184246	1.58535e-06	0.000478281
cg19233179	CDKN2B;CDKN2B-AS1;ENSG00000264545	chr9:22009471	0.133576	6.84595e-06	0.0035311							cg03901462	NXF1	chr11:62805402	-0.193862	1.6288e-06	0.000486826
cg18019451	TDRKH	chr1:151773571	0.106759	6.83603e-06	0.0035311							cg02754669	ENSG00000274547;ENSG00000276670;LINC01833	chr2:44938945	-0.10821	1.66999e-06	0.000494658
cg02562431	PCDH10;PCDH10-DT	chr4:133149214	0.104183	6.95723e-06	0.00354313							cg23058721	RNF213-AS1	chr17:80409086	-0.120369	1.67746e-06	0.000495538
cg08086724	ENSG00000283098;SFTA3	chr14:36503999	0.106501	7.12e-06	0.00358311							cg21838871	-	chr2:53508897	-0.10111	1.73417e-06	0.00050372
cg10454248	FAM124A	chr13:51222129	-0.104453	7.12356e-06	0.00358311							cg01584448	HEATR3;HEATR3-AS1	chr16:50065850	-0.156342	1.74317e-06	0.000504448
cg06880365	ZFP14	chr19:36379142	0.11361	7.12939e-06	0.00358311							cg10534439	ANXA4	chr2:69741897	-0.156918	1.77501e-06	0.000509807
cg04046648	-	chr2:199525143	-0.107303	7.22943e-06	0.00361687							cg03779258	LARGE1	chr22:33920667	-0.202484	1.81956e-06	0.000516702
cg08849049	GMNN	chr6:24774705	-0.150464	7.29734e-06	0.00363493							cg11597131	HOXD-AS2;HOXD9	chr2:176124211	-0.19038	1.84515e-06	0.000520776
cg10189235	SLC28A3	chr9:84294887	-0.117752	7.67168e-06	0.00369325							cg24027572	STAU1	chr20:49188406	-0.132702	1.84883e-06	0.000521311
cg11364468	VGF	chr7:101164224	0.121338	7.82106e-06	0.00371413							cg08806622	PHF12;PIPOX	chr17:28952507	-0.26366	1.93086e-06	0.000534405
cg10284973	ZNF503-AS2	chr10:75403639	-0.111945	7.85272e-06	0.0037191							cg00491607	GALNT4;POC1B;POC1B-AS1;POC1B-GALNT4	chr12:89524972	-0.115774	1.98576e-06	0.000542034
cg14797882	LINC01098	chr4:177728601	-0.114378	7.915e-06	0.00372579							cg21042902	PRR7;PRR7-AS1	chr5:177446576	-0.111595	1.98896e-06	0.000542622
cg17213381	AGPAT1;PPT2-EGFL8	chr6:32171727	0.10231	7.95645e-06	0.00373119							cg11204780	MAT2B	chr5:163505802	-0.192537	2.00278e-06	0.000544319
cg22204479	ENSG00000225280;NKX2-4	chr20:21397589	0.120686	8.07926e-06	0.0037579							cg09387215	DNASE2;ENSG00000267735	chr19:12881643	-0.140145	2.00861e-06	0.000545227
cg20176504	HIVEP1	chr6:12012311	-0.142406	8.21901e-06	0.00377699							cg12547658	RPP38;RPP38-DT	chr10:15097361	-0.10437	2.01411e-06	0.000546214
cg00218840	ENSG00000206878	chr1:228651596	-0.123974	8.28093e-06	0.0037869							cg18465286	ZEB1;ZEB1-AS1	chr10:31320967	-0.132767	2.07752e-06	0.000554622
cg06782341	-	chr4:84578635	-0.122455	8.2739e-06	0.0037869							cg15822908	AK2	chr1:33037154	-0.176546	2.2098e-06	0.000572974
cg02061047	SHCBP1	chr16:46620779	0.15302	8.35369e-06	0.00378937							cg07387429	-	chr1:153262333	-0.175991	2.30956e-06	0.000588698
cg02500300	STOX2	chr4:183906601	-0.105152	9.06539e-06	0.00387703							cg27367093	CLPB	chr11:72434702	-0.104453	2.50661e-06	0.000618413
cg21637568	ENSG00000230021;ENSG00000230092;LINC01409	chr1:803584	-0.108999	9.2011e-06	0.0039017							cg06100147	FAM131B	chr7:143362167	-0.290414	2.5521e-06	0.000625703
cg04843900	ENSG00000228809;SNRPB2	chr20:16729973	0.115382	9.27553e-06	0.00390491							cg08448455	ENSG00000289275	chr8:48319226	-0.199429	2.5729e-06	0.000628378
cg16604118	ENSG00000256915	chr12:65653465	0.104538	9.28063e-06	0.00390491							cg23527624	PANX2	chr22:50170693	-0.113525	2.60921e-06	0.000632821
cg17700915	ENSG00000269535;ZNF610	chr19:52336789	0.15475	9.32228e-06	0.00391015							cg03346442	HRK	chr12:116879077	-0.192462	2.67328e-06	0.000640367
cg18909455	WASF3;WASF3-AS1	chr13:26642385	-0.1873	9.34651e-06	0.00391301							cg23488616	DYNLT1	chr6:158644832	-0.109816	2.72847e-06	0.000646634
cg14913178	-	chr6:27553488	-0.180009	9.61603e-06	0.00394147							cg11636699	FARSA	chr19:12933676	-0.115576	2.89212e-06	0.000669922
cg02392179	SORCS3	chr10:104640356	-0.152981	9.68322e-06	0.00394155							cg21005948	CTIF	chr18:48538887	-0.174805	2.96476e-06	0.000678383
cg13222752	SYNDIG1L	chr14:74425866	0.144851	9.67205e-06	0.00394155							cg05982929	GPSM3;NOTCH4	chr6:32195746	-0.156688	3.14026e-06	0.000702022
cg19154323	PLEKHM3	chr2:208026078	-0.152634	1.01192e-05	0.00400639							cg21886612	CERS4	chr19:8209629	-0.144	3.1568e-06	0.000704734
cg17441062	GRM5;GRM5-AS1	chr11:88509436	0.228011	1.0149e-05	0.00401166							cg24032836	KCNMA1	chr10:77638182	0.100503	3.18944e-06	0.000709501
cg04584856	SLC6A6	chr3:14403064	0.136629	1.01843e-05	0.00401363							cg21269758	LDLRAP1	chr1:25543512	-0.121844	3.37805e-06	0.000732389
cg20898213	EPB41L3	chr18:5629070	0.131833	1.0282e-05	0.00402331							cg19318330	ENSG00000225637;LINC01679	chr21:43362992	-0.113499	3.50521e-06	0.000745758
cg22712861	AXL	chr19:41226639	-0.170155	1.03042e-05	0.00402661							cg12822972	ANKRD18B	chr9:33524291	-0.174025	3.5347e-06	0.000749368
cg19969166	ENSG00000201500;MEG8	chr14:100977277	-0.104503	1.03913e-05	0.00404002							cg14490552	YWHAZ	chr8:100953374	-0.10816	3.66407e-06	0.000763188
cg26446717	KIAA1191	chr5:176361955	0.128575	1.05411e-05	0.00406048							cg03648789	CYP1B1;CYP1B1-AS1	chr2:38076895	-0.163966	3.79175e-06	0.000779088
cg20174277	ARHGAP22	chr10:48656372	0.144668	1.07009e-05	0.00408373							cg26146390	IGSF8	chr1:160098681	-0.125666	3.82863e-06	0.000783372
cg17847344	EBF1	chr5:159051726	0.100098	1.07235e-05	0.00408961							cg23167259	PAX2	chr10:100735752	-0.132587	3.96384e-06	0.000799317
cg02141602	MEIS3	chr19:47419565	-0.170748	1.10079e-05	0.00412224							cg12314527	DGCR2;ENSG00000223461	chr22:19122680	-0.106637	3.99389e-06	0.00080312
cg11019858	COBL	chr7:51223282	0.111794	1.11437e-05	0.00414484							cg02353041	SLC46A2	chr9:112890940	-0.110909	4.10319e-06	0.000816393
cg10619285	FAM162B	chr6:116762066	-0.165781	1.14003e-05	0.00419332							cg04667467	GAS8	chr16:90022768	-0.116822	4.17703e-06	0.000822079
cg09258344	CDKAL1	chr6:21019685	0.112303	1.1572e-05	0.0042045							cg23688411	DYNLL1;SRSF9	chr12:120470051	-0.159015	4.17936e-06	0.000822143
cg04402350	ZNF827	chr4:145936413	-0.126115	1.20845e-05	0.00427094							cg23296058	CCNH;ENSG00000285190	chr5:87413060	-0.137642	4.3522e-06	0.000841998
cg13977158	ENSG00000260669;MDP1;NEDD8-MDP1	chr14:24216153	-0.135318	1.2455e-05	0.00430506							cg18300819	ORC3;RARS2	chr6:87590134	-0.101867	4.36095e-06	0.000842416
cg14262563	LINC00113	chr21:27723777	-0.108278	1.24303e-05	0.00430506							cg07812877	ODAD3;RGL3	chr19:11420801	-0.11751	4.39624e-06	0.000846378
cg05902997	ENSG00000253744;SREK1	chr5:66144687	0.145205	1.24646e-05	0.00430669							cg24710520	HLA-C	chr6:31269422	0.136843	4.40271e-06	0.000846566
cg10524888	UGDH;UGDH-AS1	chr4:39527943	0.12035	1.24775e-05	0.00430701							cg26859862	SEPTIN1;ZNF48	chr16:30378230	-0.241697	4.45829e-06	0.00085157
cg09409496	DYRK1A;ENSG00000273210;ENSG00000287637	chr21:37366072	0.125825	1.25799e-05	0.00430945							cg20372956	SOD2;WTAP	chr6:159727360	-0.20528	4.54551e-06	0.000862244
cg21134168	RMI2	chr16:11297397	-0.16362	1.25804e-05	0.00430945							cg06758143	HMGN2	chr1:26471686	-0.114303	4.63961e-06	0.000872604
cg16752652	SLC12A2;SLC12A2-DT	chr5:128084527	-0.155498	1.26349e-05	0.00430945							cg07122245	ELMO1	chr7:37448825	-0.152678	4.66174e-06	0.000874535
cg24152605	ZFP28;ZFP28-DT	chr19:56538990	0.206309	1.25507e-05	0.00430945							cg19269264	LRRFIP1	chr2:237692050	-0.240967	4.81089e-06	0.000891283
cg10420952	ENSG00000236536;TWIST1	chr7:19117797	0.188458	1.31244e-05	0.00438635							cg02472167	DDX1	chr2:15591683	-0.115028	4.96277e-06	0.000904777
cg22995176	UPK3B	chr7:76510153	0.136645	1.35294e-05	0.0044467							cg17548431	RAPGEF2	chr4:159103323	-0.126007	5.04425e-06	0.000913575
cg02088292	LNCATV	chr1:234963404	-0.135344	1.38066e-05	0.0044785							cg07558894	BAIAP2L1	chr7:98401165	-0.159413	5.10748e-06	0.000921235
cg03932308	ETV1	chr7:13989390	0.170944	1.38218e-05	0.00448178							cg26210284	OSM	chr22:30265889	0.127126	5.12647e-06	0.000922958
cg13716873	B9D1;MAPK7	chr17:19377655	-0.160681	1.38281e-05	0.00448217							cg19851384	PTPRJ	chr11:47980283	-0.127247	5.29603e-06	0.000936059
cg24831305	ZNF888;ZNF888-AS1	chr19:52922980	0.28509	1.42971e-05	0.00453941							cg11228480	FBRSL1	chr12:132489925	-0.18518	5.3715e-06	0.000942898
cg09927008	APOL4	chr22:36195948	-0.110836	1.43877e-05	0.00455124							cg08984023	ENSG00000285837;ENSG00000288011;ZNF365	chr10:62374137	-0.111365	5.57876e-06	0.000965285
cg13991984	CTSV	chr9:97122788	-0.100137	1.46707e-05	0.00459063							cg26081875	LINC00243	chr6:30828630	0.102076	5.65706e-06	0.000972641
cg05112967	ENSG00000236299;GABPAP	chr7:63893114	-0.109663	1.48096e-05	0.00460849							cg27104117	PHF12;PIPOX	chr17:28949771	-0.118239	5.85269e-06	0.000992199
cg09781944	SLIT2	chr4:20252896	0.231713	1.48053e-05	0.00460849							cg27021357	SH3GL3	chr15:83447217	-0.117554	5.88911e-06	0.000995689
cg17964505	ARHGAP23;ENSG00000276170	chr17:38453619	-0.126255	1.50358e-05	0.00462761							cg02383795	-	chr10:43689810	-0.107512	6.05235e-06	0.0010122
cg07594209	BASP1;BASP1-AS1	chr5:17218169	0.178526	1.50625e-05	0.00462761							cg01626569	DCUN1D3;ERI2;LYRM1	chr16:20900559	-0.192745	6.07835e-06	0.00101539
cg09651706	EYS	chr6:64681991	-0.137364	1.50073e-05	0.00462761							cg24363298	SLC38A3	chr3:50205238	-0.115546	6.19496e-06	0.00102766
cg17825989	TFB1M	chr6:155314067	0.118582	1.529e-05	0.00465107							cg13859628	NAA35	chr9:85940974	-0.129712	6.25816e-06	0.00103346
cg02593636	EIF2S3B	chr12:10505730	-0.136457	1.54264e-05	0.00465794							cg01902271	LINC01623	chr6:28863966	-0.121088	6.37445e-06	0.0010441
cg04145323	AXL	chr19:41226635	-0.158514	1.55014e-05	0.00465886							cg11432751	C19orf47;PLD3	chr19:40348406	-0.146838	6.45869e-06	0.00105321
cg15857865	ADAM8	chr10:133276854	0.105844	1.55632e-05	0.00466803							cg19385725	NPC1	chr18:23586209	-0.154502	6.56267e-06	0.00106438
cg18452880	DYNLT2;ERMARD	chr6:169751733	0.13344	1.61277e-05	0.00474199							cg12500976	EFHD1	chr2:232633368	-0.105705	6.67537e-06	0.00107705
cg22773662	ENSG00000285025;MIEF1	chr22:39503350	-0.182144	1.64039e-05	0.00478635							cg24425829	ENSG00000290013;JUN;LINC01135	chr1:58785210	-0.121299	6.92158e-06	0.00109593
cg16000253	DNAJC9;DNAJC9-AS1	chr10:73247027	0.124312	1.77062e-05	0.0049079							cg03904586	PDGFA;PDGFA-DT	chr7:520103	-0.135116	6.96417e-06	0.00109994
cg19345149	ZPR1	chr11:116788159	0.116688	1.77375e-05	0.00491171							cg07151560	ATP5PB;WDR77	chr1:111449275	-0.153276	7.06249e-06	0.00110945
cg15487600	DPM3	chr1:155140682	0.138054	1.82848e-05	0.00498122							cg18780259	CERS1;GDF1	chr19:18895773	-0.171775	7.08672e-06	0.00111131
cg16691888	LRP2	chr2:169362720	-0.130468	1.90364e-05	0.00504743							cg22663240	ERBB3	chr12:56079624	-0.108819	7.23942e-06	0.001125
cg15607708	ZNF331	chr19:53538054	-0.16077	1.91866e-05	0.00506742							cg12292301	PPP3CC	chr8:22440931	-0.184032	7.26133e-06	0.00112701
cg20176597	NCOR1	chr17:16195678	-0.127619	1.92538e-05	0.00507217							cg11882616	DISP1	chr1:222814984	-0.151875	7.52936e-06	0.00115176
cg27645660	FKBP10;P3H4	chr17:41812329	0.162344	1.95803e-05	0.00509343							cg18434775	HCG14	chr6:28896969	-0.119643	7.64242e-06	0.0011615
cg22869326	PRKAR1A	chr17:68527858	-0.109937	1.98229e-05	0.00511273							cg07691531	ENSG00000254741;ENSG00000279605;NAPRT	chr8:143578489	0.139454	7.85179e-06	0.00117889
cg06745372	PARP8	chr5:50674453	-0.118614	1.99064e-05	0.00512098							cg02927949	TEX30	chr13:102773683	-0.102769	7.87888e-06	0.00118039
cg18788524	SEC22B	chr1:120176325	0.132928	2.06689e-05	0.0051762							cg19407570	ENSG00000279491;FTH1	chr11:61968004	-0.110171	8.02303e-06	0.00119385
cg20979926	NAA25	chr12:112108819	0.114726	2.0713e-05	0.00518038							cg25861340	ENSG00000250385;SLC9A3	chr5:524568	-0.134889	8.02491e-06	0.00119393
cg10776919	DMRTA2;ENSG00000284700	chr1:50423770	0.105862	2.11064e-05	0.00521269							cg11352418	TAFA5	chr22:48490842	-0.176989	8.69451e-06	0.00125166
cg03471549	PLPP3;RPL23AP85	chr1:56585647	-0.103921	2.14874e-05	0.00525525							cg16572859	ENSG00000268173;MAST3-AS1;PIK3R2	chr19:18153005	-0.100153	8.73397e-06	0.00125549
cg13552867	KCNJ9	chr1:160083899	0.132596	2.16549e-05	0.00526483							cg21365860	METTL9	chr16:21599637	-0.109751	8.74288e-06	0.00125624
cg04999026	TBX1	chr22:19767292	-0.139168	2.17149e-05	0.0052658							cg07246109	MTR	chr1:236795659	-0.125782	8.84602e-06	0.00126476
cg15730116	ENSG00000257526;OSBPL8	chr12:76559988	0.106004	2.18909e-05	0.00527593							cg07142797	DRGX	chr10:49397567	-0.123495	9.1013e-06	0.00128618
cg00500007	NBEA	chr13:35050483	-0.149402	2.18584e-05	0.00527593							cg13598152	ENSG00000287038;LINGO2	chr9:29213882	-0.12577	9.2684e-06	0.00129817
cg26781437	PAFAH1B3;PRR19	chr19:42302891	0.180462	2.20636e-05	0.00528773							cg14619259	SPRY4;SPRY4-AS1	chr5:142325974	-0.109073	9.29729e-06	0.00130098
cg27177006	KRT18P55	chr17:28308352	-0.102666	2.20766e-05	0.00528864							cg19209066	-	chr10:8043386	-0.102852	9.42771e-06	0.00131127
cg03905544	ENSG00000259848	chr2:94868501	-0.105658	2.2473e-05	0.00531727							cg17120908	ZNRD2;ZNRD2-DT	chr11:65570256	-0.121506	9.51858e-06	0.00131956
cg07312552	ADORA2A;SPECC1L-ADORA2A	chr22:24424000	0.187292	2.25743e-05	0.00532243							cg19256731	ENSG00000276649;SIRPA	chr20:1893881	-0.174472	9.79927e-06	0.00134157
cg00822591	DPH3;OXNAD1	chr3:16264982	0.118906	2.25576e-05	0.00532243							cg17542795	AGA-DT	chr4:177596863	-0.106843	1.04918e-05	0.00139619
cg19877921	FTSJ3;PSMC5	chr17:63827325	0.138653	2.30302e-05	0.00535687							cg03501777	ALOX5	chr10:45374165	-0.215887	1.12122e-05	0.00145596
cg22742043	TSPOAP1;TSPOAP1-AS1	chr17:58328158	-0.160976	2.33467e-05	0.00538008							cg15540553	PLCB3	chr11:64251171	-0.142347	1.14186e-05	0.00147125
cg27400772	DPF1	chr19:38224424	-0.144698	2.37277e-05	0.00541799							cg08490663	ENSG00000289997	chr11:518649	-0.147375	1.14851e-05	0.00147493
cg12294585	SRRT	chr7:100875117	0.138581	2.40865e-05	0.00544143							cg15736573	-	chr11:128305092	0.100034	1.15326e-05	0.00147729
cg04896295	SYNGAP1	chr6:33420277	0.100691	2.42705e-05	0.00545001							cg05598816	ENSG00000267677;LMAN1	chr18:59359335	-0.154157	1.16672e-05	0.00148847
cg02539829	PGAP1	chr2:196923267	0.108756	2.46791e-05	0.0054735							cg20420007	PRDX6-AS1	chr1:173430102	-0.100019	1.21303e-05	0.00152623
cg14026485	ENSG00000288865;ZFAND5	chr9:72364665	-0.110633	2.47049e-05	0.00547592							cg18644618	TRMT10C	chr3:101561726	-0.16822	1.236e-05	0.00154215
cg14225815	LINC01229;MAFTRR	chr16:79770366	-0.112725	2.47841e-05	0.00547642							cg16364121	LHX1-DT	chr17:36934624	-0.198417	1.25755e-05	0.00155563
cg24421510	-	chr11:57242888	-0.109161	2.47988e-05	0.00547642							cg09849405	CKLF-CMTM1;CMTM1;CMTM2	chr16:66579052	-0.130651	1.26966e-05	0.00156335
cg03472399	ENSG00000121388	chr13:19186286	-0.107003	2.50954e-05	0.00550617							cg02442526	GRAMD4	chr22:46577617	-0.108721	1.27613e-05	0.00156803
cg20733436	TICAM2;TICAM2-AS1;TMED7-TICAM2	chr5:115602087	0.119951	2.54535e-05	0.00553761							cg03635536	ENSG00000247121;LNPEP	chr5:96935636	-0.11276	1.35543e-05	0.00162597
cg11272231	-	chr7:76143806	-0.121196	2.57128e-05	0.0055619							cg21772679	ID2;ID2-AS1	chr2:8679097	-0.155699	1.40633e-05	0.00165676
cg16960196	-	chr4:68927344	-0.13108	2.59781e-05	0.00558617							cg25274881	SPATS2	chr12:49367382	-0.113105	1.43466e-05	0.00167711
cg23148854	YES1	chr18:756699	-0.136175	2.64012e-05	0.00562015							cg23496400	VSNL1	chr2:17540508	-0.231965	1.45376e-05	0.00168979
cg04851704	RSU1	chr10:16816056	-0.110752	2.66093e-05	0.00565194							cg24846199	-	chr7:1244279	-0.149533	1.46433e-05	0.00169604
cg04258637	-	chr8:99895318	-0.109646	2.69437e-05	0.00567211							cg18319029	ADCYAP1;ENSG00000265179;ENSG00000265671	chr18:904919	-0.129855	1.50644e-05	0.00172654
cg22408421	NF1	chr17:31212862	-0.176896	2.69798e-05	0.00567211							cg09188840	PSMB6	chr17:4796238	-0.109403	1.51783e-05	0.00173312
cg21987164	ENSG00000283689;IRX3	chr16:54286776	0.15966	2.71579e-05	0.00568361							cg07377985	LINC01163	chr10:128210321	-0.234486	1.53181e-05	0.00174321
cg16236507	DLX4	chr17:49972715	0.111405	2.72611e-05	0.00569485							cg16886931	ZFYVE9	chr1:52141895	-0.109918	1.57255e-05	0.00177268
cg03189184	-	chr4:4857025	0.100419	2.74019e-05	0.00570483							cg20176504	HIVEP1	chr6:12012311	0.154246	1.60825e-05	0.00179573
cg19864976	RIN3	chr14:92651426	-0.126672	2.75869e-05	0.00571365							cg14192957	-	chr9:130661406	-0.106244	1.62911e-05	0.00180806
cg14126493	F12;GRK6	chr5:177404296	0.147694	2.77184e-05	0.00571724							cg04782776	ENSG00000288958	chr2:172083186	-0.112817	1.63674e-05	0.00181316
cg00718349	ENSG00000213777	chr19:53502160	-0.147414	2.80797e-05	0.00575229							cg08532569	RBFOX2	chr22:36028572	-0.200535	1.67158e-05	0.00183489
cg05460746	ENSG00000253633	chr8:102528817	-0.133825	2.80895e-05	0.00575229							cg08854128	SH3PXD2B	chr5:172454542	-0.195583	1.7177e-05	0.00186367
cg25959527	ACAP2	chr3:195443191	0.112943	2.85495e-05	0.00579529							cg01430633	NACC2	chr9:136095466	-0.123765	1.79243e-05	0.00191013
cg07730007	MTERF2	chr12:106983499	-0.101894	2.85641e-05	0.00579529							cg18395393	NDEL1	chr17:8435761	-0.119388	1.84789e-05	0.00194242
cg19743613	-	chr1:112907560	-0.106765	2.8578e-05	0.00579597							cg13330341	ASCL2	chr11:2271395	-0.114128	1.86109e-05	0.00195131
cg26770479	CCDC106;ZNF580;ZNF581	chr19:55642803	0.112464	2.87376e-05	0.00580501							cg13021259	RAD21	chr8:116854341	0.129696	1.88503e-05	0.00196342
cg23733857	MARK1	chr1:220663298	-0.12094	2.87196e-05	0.00580501							cg08443345	ALAS1	chr3:52198438	-0.179284	1.9126e-05	0.00197656
cg13604008	ENSG00000288989;GTF3C5	chr9:133030767	0.181718	2.94242e-05	0.00588634							cg15418826	KIF21A	chr12:39442910	-0.10799	1.93253e-05	0.00198723
cg22508969	HMGCLL1	chr6:55579293	0.171071	2.95552e-05	0.00589917							cg12997953	EFHC1;PAQR8	chr6:52362331	-0.105365	2.01515e-05	0.00203673
cg18117228	DNAJC6;ENSG00000290094	chr1:65310089	0.128038	2.97438e-05	0.00591574							cg06528584	-	chr19:39824259	-0.150897	2.05039e-05	0.00205732
cg07154196	EPB41	chr1:28887552	0.104134	3.03102e-05	0.00598058							cg12152867	DST;DST-AS1	chr6:56843927	-0.100216	2.10153e-05	0.00208407
cg22849482	PLK2	chr5:58460054	0.175909	3.10632e-05	0.00604386							cg11759541	CHTF8;DERPC;UTP4	chr16:69132247	-0.146866	2.11679e-05	0.00209165
cg02567228	LINC00824	chr8:128565959	-0.111884	3.16455e-05	0.00609273							cg01802975	SLC35D1	chr1:67053472	-0.120762	2.11968e-05	0.00209263
cg20063141	ONECUT2	chr18:57434733	-0.150847	3.18089e-05	0.00609596							cg18866084	RPS6KA2	chr6:166627570	-0.143869	2.1493e-05	0.00210956
cg19048327	ACOXL;MIR4435-2HG	chr2:111094105	0.108156	3.21111e-05	0.00610918							cg14388488	ENSG00000272050;GATA5	chr20:62476721	-0.145371	2.15847e-05	0.00211385
cg12835270	CAMK2B	chr7:44325762	-0.141645	3.20968e-05	0.00610918							cg09753043	ENSG00000283217	chr11:43575370	-0.104477	2.15955e-05	0.00211421
cg17422979	ENSG00000257176;FAR2	chr12:29297039	-0.190677	3.29961e-05	0.00617028							cg27051171	CMPK2;RSAD2	chr2:6865792	-0.115272	2.19193e-05	0.00213175
cg02225648	-	chr3:14242677	-0.103675	3.32009e-05	0.00618361							cg09064913	CYB5R2	chr11:7673484	-0.132172	2.19402e-05	0.00213252
cg13021259	RAD21	chr8:116854341	-0.123101	3.33814e-05	0.0062041							cg24145357	FAM133B	chr7:92590225	-0.151341	2.21404e-05	0.00214606
cg05568299	IP6K1	chr3:49779306	-0.122111	3.34513e-05	0.00620923							cg19826439	-	chr1:226109827	-0.150276	2.2332e-05	0.00215428
cg04672495	UBE2Q2	chr15:75844534	-0.135273	3.34507e-05	0.00620923							cg16149030	ENSG00000260274;MAN2C1	chr15:75369013	-0.152142	2.31903e-05	0.00220389
cg00955828	ENSG00000226252;TAL1	chr1:47225629	0.109409	3.36396e-05	0.00622233							cg10592546	TRIM41	chr5:181222562	-0.104565	2.46031e-05	0.00227957
cg08020762	ENSG00000260643;ENSG00000284512;GCSH	chr16:81096392	0.229367	3.40492e-05	0.00624772							cg08180952	SIN3A	chr15:75451661	-0.11466	2.52952e-05	0.002313
cg20811730	PRPF3	chr1:150321453	0.141437	3.41669e-05	0.00625109							cg20149956	ZNF672	chr1:248838034	-0.122089	2.53819e-05	0.00231709
cg09909671	FAR1;FAR1-IT1	chr11:13668094	0.11866	3.48226e-05	0.00630398							cg22703791	C19orf25	chr19:1479559	-0.153042	2.54891e-05	0.00232253
cg20167532	PTPRU	chr1:29236865	-0.139683	3.5177e-05	0.00632688							cg03277652	PTK2	chr8:141001018	-0.166861	2.69985e-05	0.00239799
cg27110012	-	chr4:64146253	-0.124748	3.53121e-05	0.00633551							cg13552867	KCNJ9	chr1:160083899	-0.101046	2.7576e-05	0.00243113
cg07582257	SDHAP3	chr5:1568355	-0.13517	3.62757e-05	0.00638725							cg11470725	TWF1	chr12:43806417	-0.105476	2.81725e-05	0.00246334
cg22934568	PRKAR2A;PRKAR2A-AS1	chr3:48847181	0.102563	3.64417e-05	0.00640239							cg26864130	MCAM	chr11:119317148	-0.133815	2.8637e-05	0.00248933
cg14398946	LINC00963	chr9:129496496	0.115607	3.65704e-05	0.00641603							cg08163906	ENSG00000289049;PPP2R5C	chr14:101761595	-0.203468	2.91164e-05	0.00251345
cg01291513	MKRN2OS;TSEN2	chr3:12529777	-0.121882	3.72614e-05	0.00645872							cg00104839	PHRF1	chr11:576294	-0.111248	2.935e-05	0.00252521
cg11530293	TCEA1	chr8:54022537	0.139683	3.74115e-05	0.00647567							cg04999026	TBX1	chr22:19767292	0.143369	2.98494e-05	0.00255108
cg11316146	KMT2E;LINC01004	chr7:104983731	0.101481	3.8422e-05	0.00656167							cg08818195	FBRSL1	chr12:132489919	-0.12581	3.00372e-05	0.0025589
cg22520532	SPATA3;SPATA3-AS1	chr2:230993133	-0.112349	3.84373e-05	0.006563							cg11348335	BRD2	chr6:32971748	-0.125627	3.05452e-05	0.0025822
cg02699780	DYNLL1;SRSF9	chr12:120469498	0.141819	3.95058e-05	0.00664256							cg21994576	ENSG00000283515;ZNF544	chr19:58228412	-0.107584	3.06746e-05	0.00258939
cg16554516	RASSF5	chr1:206507535	0.144921	4.05247e-05	0.00671468							cg15607708	ZNF331	chr19:53538054	0.150359	3.08565e-05	0.0025977
cg12129596	PPP6R1	chr19:55258669	0.114709	4.078e-05	0.00673517							cg08995662	CPAMD8	chr19:17026879	-0.151636	3.14588e-05	0.00262736
cg08206957	ST13P12	chr5:82968910	-0.100028	4.11901e-05	0.00675979							cg11949654	FBXO36;TRIP12	chr2:229923131	-0.106158	3.18442e-05	0.00264424
cg07151560	ATP5PB;WDR77	chr1:111449275	0.192201	4.21478e-05	0.00683586							cg06988368	ACP6	chr1:147670651	-0.108784	3.23472e-05	0.00267038
cg11070069	ENSG00000290011;LIN28B;LIN28B-AS1	chr6:104941495	0.122104	4.22176e-05	0.0068392							cg27071072	ASAP1	chr8:130443765	-0.1248	3.28051e-05	0.00268977
cg02620307	SDHC	chr1:161314175	0.112879	4.22025e-05	0.0068392							cg21477691	ARID5A	chr2:96536738	-0.11479	3.36663e-05	0.00273489
cg06576393	SFRP5	chr10:97771659	0.106069	4.28295e-05	0.00687915							cg12754824	CREM;CUL2;ENSG00000230534	chr10:35127326	-0.14254	3.49607e-05	0.00279171
cg10495947	GORASP1;TTC21A	chr3:39107184	0.149313	4.30196e-05	0.00689305							cg22830679	AXIN2;ENSG00000266076	chr17:65561707	-0.213273	3.524e-05	0.00280196
cg05476451	CCDC33	chr15:74308320	-0.144481	4.33282e-05	0.00691259							cg27544759	CDK12	chr17:39461279	-0.10812	3.56455e-05	0.00281917
cg12035827	CASZ1	chr1:10795169	0.10285	4.37608e-05	0.00694286							cg07365960	GRIN2C	chr17:74852396	-0.141438	3.67451e-05	0.00287257
cg03729288	ENSG00000224647;NEURL4	chr17:7329433	0.16072	4.38692e-05	0.00694464							cg12371105	SAP30L;SAP30L-AS1	chr5:154446457	-0.196027	3.69068e-05	0.00288177
cg07387429	-	chr1:153262333	0.122697	4.44637e-05	0.00697607							cg15583012	CYP20A1;ENSG00000289294	chr2:203238953	-0.138485	3.75286e-05	0.00290662
cg01431575	INTS3	chr1:153728874	-0.106246	4.44799e-05	0.00697618							cg21815083	CCND1	chr11:69643234	-0.110403	3.75719e-05	0.00290827
cg20318713	ENSG00000288208;MUTYH;TOE1	chr1:45340052	0.109088	4.54202e-05	0.00703477							cg13977158	ENSG00000260669;MDP1;NEDD8-MDP1	chr14:24216153	0.150692	3.94875e-05	0.00299982
cg03889742	EEF1B2P1;MYO5A	chr15:52505043	-0.114363	4.57096e-05	0.00706002							cg21608195	PURG;WRN	chr8:31033733	-0.167309	4.02062e-05	0.00303061
cg18052123	DEDD2;ENSG00000288671;ZNF526	chr19:42219849	-0.128243	4.59175e-05	0.00706257							cg26580601	LRRC75A	chr17:16492336	-0.129948	4.02243e-05	0.0030311
cg19977241	ENSG00000286883;MOGS	chr2:74465510	0.140868	4.60741e-05	0.00706615							cg01100203	DNAI7;ETFRF1	chr12:25195424	-0.121121	4.15045e-05	0.00308879
cg09741055	SNHG27	chr4:131772651	-0.136992	4.68115e-05	0.00710753							cg17222645	ANKRD18DP	chr3:198081146	-0.117762	4.17617e-05	0.00310211
cg17576694	HDAC11;HDAC11-AS1	chr3:13480625	0.106242	4.70934e-05	0.00712574							cg04402350	ZNF827	chr4:145936413	0.147202	4.23898e-05	0.00312699
cg27194084	KLHL12	chr1:202927379	0.112272	4.73942e-05	0.00714747							cg14145908	CACNA1C	chr12:2053340	-0.221277	4.25217e-05	0.0031334
cg09930033	RFX6	chr6:116877541	-0.120764	4.86163e-05	0.00721307							cg11070069	ENSG00000290011;LIN28B;LIN28B-AS1	chr6:104941495	-0.125905	4.3136e-05	0.00315813
cg21232413	GPC5	chr13:91907947	-0.105119	4.94339e-05	0.00724611							cg02409829	ENSG00000225637;LINC01679	chr21:43363226	-0.114992	4.48233e-05	0.00323245
cg04856657	PNRC2	chr1:23959661	0.184499	4.93715e-05	0.00724611							cg23148854	YES1	chr18:756699	0.130138	4.49909e-05	0.00323863
cg19946141	CDH13;ENSG00000260788;HSBP1	chr16:83750845	-0.105574	4.98836e-05	0.00727161							cg20936598	NHLRC4;PIGQ	chr16:566838	-0.128465	4.52508e-05	0.0032491
cg06555487	PMS2P1;Y_RNA	chr7:100332235	-0.159623	5.16454e-05	0.00739235							cg10505700	ZFP36	chr19:39406827	-0.120447	4.54654e-05	0.00325687
cg20455669	ALG3;EEF1AKMT4;EEF1AKMT4-ECE2	chr3:184248993	0.111206	5.32405e-05	0.0074833							cg00529946	ADGRF3;SELENOI	chr2:26345980	-0.107839	4.59642e-05	0.00327914
cg06745968	ENSG00000225457	chr7:113100523	0.110678	5.3501e-05	0.00749588							cg08866780	APP;APP-DT;ENSG00000224541	chr21:26171205	-0.140702	4.88344e-05	0.00339539
cg26946210	ASAP2;EIF1P7	chr2:9271511	-0.103351	5.37259e-05	0.00750835							cg01431575	INTS3	chr1:153728874	0.114549	5.01831e-05	0.00345018
cg09006498	FAM168B	chr2:131093302	0.114989	5.38718e-05	0.00751181							cg24034412	RPL18;SPHK2	chr19:48619037	-0.140921	5.03173e-05	0.00345525
cg16625000	POLR2H	chr3:184363304	0.110846	5.3931e-05	0.00751473							cg03311339	PRKCA	chr17:66303444	-0.144982	5.03944e-05	0.00345876
cg21528620	KCNC4;KCNC4-DT	chr1:110210599	0.159184	5.4401e-05	0.00753167							cg11309496	SLFN11	chr17:35374334	-0.155205	5.05543e-05	0.00346541
cg17392130	ETFRF1;KRAS	chr12:25207100	-0.100885	5.49168e-05	0.00756248							cg05041073	ENSG00000214546	chr17:39618640	-0.115584	5.05992e-05	0.00346741
cg14903685	TLE3	chr15:70098977	0.156752	5.5124e-05	0.00756439							cg16501422	TMEM30A	chr6:75272641	0.103769	5.06371e-05	0.0034692
cg26684574	SPATA2	chr20:49915758	0.140259	5.65661e-05	0.00764821							cg10165167	SLIT3	chr5:169301582	-0.174355	5.16316e-05	0.00350441
cg24647267	HSD3BP3	chr1:119542910	-0.14345	5.66943e-05	0.00764823							cg23200020	SCGB1B2P	chr19:34577650	-0.17066	5.27035e-05	0.00354997
cg26795478	ST13P19	chr1:210266179	-0.103733	5.67388e-05	0.00764823							cg19928446	CCDC40;TBC1D16	chr17:80035931	-0.140665	5.31225e-05	0.00356646
cg08876558	ENSG00000255139	chr11:59626989	-0.147062	5.73792e-05	0.00765881							cg07455757	ENSG00000259711	chr16:54935073	-0.114269	5.32006e-05	0.00357065
cg02184338	-	chr7:101688586	0.174613	5.74134e-05	0.00765881							cg26057283	VPS37D	chr7:73668139	-0.212962	5.33252e-05	0.00357565
cg24660288	SULT2A1	chr19:47887054	-0.144104	5.75829e-05	0.00766951							cg17045804	NPR3	chr5:32709903	-0.147803	5.33472e-05	0.00357608
cg11636699	FARSA	chr19:12933676	0.139643	5.76993e-05	0.00767798							cg26892618	FAH	chr15:80152785	-0.202958	5.42203e-05	0.00360853
cg03048654	VAX1	chr10:117133627	0.119516	5.84138e-05	0.00770352							cg17930515	SPATA31C2	chr9:88132236	0.100112	5.41993e-05	0.00360853
cg06143361	ACKR2;ENSG00000235288;ENSG00000280571;HIGD1A	chr3:42803715	0.107576	5.84248e-05	0.00770381							cg08267167	ENSG00000215464;SPECC1L;SPECC1L-ADORA2A	chr22:24270846	-0.159374	5.43238e-05	0.00361238
cg08482616	PHAX	chr5:126604074	-0.100533	5.89085e-05	0.00773745							cg18141918	ENSG00000289051;KLLN;PTEN	chr10:87862782	-0.121323	5.51645e-05	0.00364679
cg24770871	ENSG00000238150	chr19:53775595	-0.100064	5.92793e-05	0.00775468							cg09376854	FGF8	chr10:101776018	-0.153884	5.60328e-05	0.00368399
cg22674110	PRR36	chr19:7873783	0.183064	5.94545e-05	0.00775468							cg22805491	ZFP64P1	chr14:50705686	0.105782	5.78278e-05	0.0037557
cg25710695	ENSG00000284610	chr8:12016395	-0.112643	6.09162e-05	0.00784198							cg11230298	DUOX1;DUOXA1	chr15:45129868	-0.191195	5.99683e-05	0.00383278
cg15531788	ENSG00000236514;ZNF248	chr10:37857743	0.113994	6.13284e-05	0.00786169							cg11204671	DCAF11;NRL	chr14:24114142	-0.109741	6.04546e-05	0.00385379
cg20361909	ENSG00000249141;RPS6KA2	chr6:166862267	0.156174	6.36589e-05	0.00799049							cg23847201	DNAH10	chr12:123812747	0.105027	6.08979e-05	0.00387156
cg01348326	ENSG00000253452;ENSG00000253524	chr8:36094222	-0.110614	6.37299e-05	0.00799485							cg21439852	S1PR5	chr19:10517517	-0.103041	6.10652e-05	0.00387697
cg26053073	ASAP1	chr8:130443137	0.14118	6.41295e-05	0.00801734							cg03491503	CYB5B	chr16:69424406	-0.116883	6.16865e-05	0.00389451
cg12447619	TACC1	chr8:38829570	-0.112199	6.42212e-05	0.00802104							cg04246357	GTF2H5;SERAC1	chr6:158168262	-0.215297	6.19531e-05	0.00390266
cg24606651	LRP2	chr2:169362766	-0.117089	6.43587e-05	0.00803137							cg04214866	LMF1	chr16:971098	-0.134847	6.20597e-05	0.0039063
cg08331513	CDKN1C	chr11:2885751	0.101569	6.44087e-05	0.00803498							cg14026485	ENSG00000288865;ZFAND5	chr9:72364665	0.125059	6.21926e-05	0.00390992
cg24134109	ENSG00000267179;ENSG00000267274	chr19:11953331	-0.111993	6.49859e-05	0.00807052							cg22078451	ENSG00000247345;PDE4D	chr5:59039854	0.125563	6.32422e-05	0.00394378
cg17888004	-	chr12:87953441	-0.115228	6.53105e-05	0.00808706							cg21486470	LINC02323	chr14:102545217	-0.209882	6.35387e-05	0.00395178
cg21508734	ENSG00000261804;MPHOSPH10P1	chr16:53372347	-0.10983	6.55001e-05	0.0080888							cg05778415	POLE4	chr2:74958841	-0.138628	6.4014e-05	0.00396997
cg05210098	LINC01198	chr13:46455200	-0.11096	6.69551e-05	0.00816209							cg09558034	CNIH3;CNIH3-AS2	chr1:224615662	-0.136171	6.41845e-05	0.00397587
cg19355881	UHRF1BP1	chr6:34791772	0.109188	6.71579e-05	0.00817662							cg09133953	PNMT	chr17:39668215	-0.208106	6.47705e-05	0.00400081
cg05909891	AEBP2;PDCD5P1	chr12:19413049	-0.107236	6.73049e-05	0.00818884							cg14385122	PIP5K1B	chr9:68705755	-0.136255	6.57229e-05	0.00402966
cg20168412	IQSEC1	chr3:13282632	0.145042	6.78344e-05	0.00821848							cg20275500	TMEM151B	chr6:44270218	-0.135977	6.7484e-05	0.00408684
cg17667208	ENSG00000258317;ESYT1	chr12:56128067	0.139191	6.84558e-05	0.00824231							cg18052984	ATF1	chr12:50764656	-0.116922	6.79644e-05	0.00410362
cg03718306	CLEC9A	chr12:10039265	-0.117756	6.96484e-05	0.00832323							cg13401811	ACVR1B	chr12:51951862	-0.11125	6.80608e-05	0.00410691
cg25379161	CREBRF	chr5:173055774	-0.133035	6.97674e-05	0.00832727							cg14047540	-	chr11:133959765	-0.111556	6.85621e-05	0.00412443
cg18141918	ENSG00000289051;KLLN;PTEN	chr10:87862782	0.150277	7.02731e-05	0.00835477							cg16299822	MIF4GD;MIF4GD-DT	chr17:75270327	-0.101158	6.98251e-05	0.00417274
cg13007698	TRPM6	chr9:74887496	0.20924	7.04915e-05	0.00836377							cg14708076	-	chr5:138242314	-0.144359	7.21303e-05	0.00425684
cg01902271	LINC01623	chr6:28863966	0.144197	7.07697e-05	0.00837865							cg27194998	PRKD2	chr19:46714297	-0.156544	7.30497e-05	0.00428726
cg15450160	POP1;RIDA	chr8:98117943	-0.122409	7.09149e-05	0.00838125							cg03004280	TIGD7;ZNF75A	chr16:3305361	-0.114984	7.38551e-05	0.00431855
cg26311208	DAB1;ENSG00000286918;OMA1	chr1:58546812	0.218897	7.19488e-05	0.00844889							cg22862480	SFMBT2	chr10:7408393	-0.150752	7.3966e-05	0.00432188
cg14385122	PIP5K1B	chr9:68705755	0.166451	7.27401e-05	0.0084943							cg12376068	PIANP	chr12:6700346	-0.117239	7.41735e-05	0.00432883
cg00061629	ALX4	chr11:44303708	-0.180167	7.42429e-05	0.00856559							cg24016035	C19orf12;ENSG00000289030	chr19:29714993	-0.118164	7.72298e-05	0.00443775
cg05644745	-	chr1:181249740	-0.100544	7.59756e-05	0.00866067							cg19656577	PRMT8;THCAT155	chr12:3491063	-0.116451	7.75044e-05	0.00444511
cg08618031	RNU6-1310P	chr1:168264606	-0.101383	7.61981e-05	0.00867143							cg00260647	GNL1;PRR3	chr6:30556226	-0.13781	7.83766e-05	0.00447356
cg21405175	ENSG00000285780;EPHA3	chr3:89314841	-0.114449	7.67779e-05	0.00868548							cg03725447	SAMD11	chr1:924628	-0.117527	7.89289e-05	0.00449604
cg25778535	RIC3;RIC3-DT	chr11:8169025	0.101935	7.72044e-05	0.00871196							cg10921277	TTLL2	chr6:167350270	-0.158206	7.92394e-05	0.00450744
cg24145357	FAM133B	chr7:92590225	0.188942	7.72823e-05	0.00871703							cg25350635	ADCY6;ADCY6-DT	chr12:48789064	-0.194485	7.95361e-05	0.00451805
cg05586384	RTKN2	chr10:62245271	-0.17319	7.8082e-05	0.00875415							cg00300090	ENSG00000286579;SETMAR;SUMF1	chr3:4303483	-0.129122	8.00129e-05	0.0045346
cg23066559	RPTOR	chr17:80783048	-0.138865	7.98337e-05	0.00883385							cg13007698	TRPM6	chr9:74887496	-0.172235	8.02683e-05	0.00454235
cg14016089	ZFP37	chr9:113056577	0.119141	8.07541e-05	0.00887525							cg13990092	OXGR1	chr13:96994477	-0.173748	8.15078e-05	0.00458185
cg01204964	CRYZL1;ENSG00000249209;ITSN1	chr21:33641738	0.166432	8.09908e-05	0.00888413							cg16609818	DHX8;ETV4	chr17:43545439	-0.100318	8.16723e-05	0.00458699
cg10905376	DLG5;DLG5-AS1	chr10:77926674	0.105847	8.10148e-05	0.00888522							cg08876558	ENSG00000255139	chr11:59626989	0.129992	8.17922e-05	0.00458905
cg04339862	ASPH;KRT8P3	chr8:61577239	0.19333	8.11868e-05	0.00889078							cg16641818	ALOX5	chr10:45374171	-0.171247	8.20389e-05	0.00459676
cg19692040	OSBPL3	chr7:24893037	-0.122333	8.30903e-05	0.00898872							cg08849049	GMNN	chr6:24774705	0.176877	8.2309e-05	0.00460571
cg21723944	LINC00350	chr13:19586397	-0.107855	8.36229e-05	0.00901649							cg23534983	ZNF7	chr8:144827229	-0.102613	8.36065e-05	0.00464785
cg06420603	SBDS;TYW1	chr7:66995089	0.128833	8.3625e-05	0.00901649							cg02396143	ENSG00000289291;YTHDF2	chr1:28737000	-0.113474	8.46121e-05	0.00467953
cg09852601	RAB37	chr17:74736816	0.111213	8.36483e-05	0.00901672							cg18268492	PGAM1;RRP12	chr10:97426229	-0.107685	8.47291e-05	0.00468298
cg06931245	FZD3	chr8:28493984	0.108509	8.47281e-05	0.00905944							cg08020762	ENSG00000260643;ENSG00000284512;GCSH	chr16:81096392	-0.19697	8.854e-05	0.00480585
cg09805010	THRB;THRB-AS1	chr3:24494586	0.114316	8.64003e-05	0.00912667							cg26268636	H2AW	chr1:228445963	-0.112715	8.86627e-05	0.00480985
cg12834419	LINC00534;TMEM64	chr8:90686612	-0.122276	8.66197e-05	0.00913466							cg21403089	PNPLA8	chr7:108526340	-0.102706	8.91151e-05	0.0048222
cg25404339	ZNF677	chr19:53255056	0.145054	8.72058e-05	0.00917103							cg06653422	NISCH;TNNC1	chr3:52455023	0.110675	9.02434e-05	0.00486244
cg07521035	NAALADL2	chr3:175002909	0.131146	8.81248e-05	0.0092214							cg14596623	GPR155;GPR155-DT	chr2:174487169	-0.128568	9.09264e-05	0.00488149
cg16485975	-	chr20:25084782	0.100914	8.86792e-05	0.0092499							cg19048863	ENSG00000257222;WASHC3	chr12:102062062	-0.102183	9.32458e-05	0.00495653
cg21994576	ENSG00000283515;ZNF544	chr19:58228412	0.126488	9.24667e-05	0.009397							cg18052123	DEDD2;ENSG00000288671;ZNF526	chr19:42219849	0.147642	9.76114e-05	0.00510158
cg10152271	MYOD1	chr11:17719439	0.12823	9.46534e-05	0.00949987							cg18909455	WASF3;WASF3-AS1	chr13:26642385	0.156674	9.76387e-05	0.0051024
cg26268636	H2AW	chr1:228445963	0.147162	9.49375e-05	0.00950558							cg00061629	ALX4	chr11:44303708	0.20178	9.87489e-05	0.0051345
cg23277445	-	chr22:42450389	-0.120478	9.52828e-05	0.00952205							cg25180585	NME1;NME1-NME2	chr17:51153395	-0.152869	9.90478e-05	0.00514518
cg14731413	PRKG1	chr10:51073684	0.119613	9.55028e-05	0.00953317							cg10103469	BAIAP3	chr16:1333425	-0.112504	9.93616e-05	0.00515379
cg08806622	PHF12;PIPOX	chr17:28952507	0.256741	9.74142e-05	0.00962898							cg17282769	ETV6	chr12:11649428	-0.158339	0.000100003	0.00517612
cg20810288	AKR7A2;SLC66A1	chr1:19312365	0.11261	9.80421e-05	0.00966716							cg06548166	-	chr4:49154101	0.120301	0.00010147	0.00521804
cg21158633	UNCX	chr7:1232890	0.133811	9.8776e-05	0.00971123							cg24916116	PHLDA1;PHLDA1-AS1;PHLDA1-DT	chr12:76031193	0.104038	0.000101711	0.00522765
cg04555373	NRG1	chr8:31639526	0.100712	0.000101015	0.00980297							cg16200879	STAP2	chr19:4326978	-0.103036	0.000102192	0.00524228
cg02458384	ENSG00000277602;TBL3	chr16:1971762	0.213287	0.000103024	0.00990103							cg01594514	NDUFV1;NDUFV1-DT	chr11:67606742	-0.110607	0.000103764	0.00528809
cg10755512	ZKSCAN7-AS1;ZNF197;ZNF197-AS1	chr3:44625051	0.112556	0.000103517	0.00991988							cg23994051	RBM20	chr10:110672417	-0.107276	0.000104557	0.00530735
cg09704553	TM7SF3	chr12:27014119	0.105436	0.0001036	0.00992603							cg00974149	ENSG00000287337;LPO;MKS1	chr17:58219151	-0.117926	0.000104832	0.00531482
cg08866780	APP;APP-DT;ENSG00000224541	chr21:26171205	0.16344	0.000104289	0.00996596							cg19864976	RIN3	chr14:92651426	0.159013	0.000105469	0.00533695
cg05598816	ENSG00000267677;LMAN1	chr18:59359335	0.179712	0.000108727	0.0101062							cg05445914	MAPK3	chr16:30122747	-0.121076	0.000106109	0.00535576
cg04338055	ENSG00000266990;GRIN3B	chr19:1000956	0.10097	0.00010889	0.0101114							cg19085699	C1orf198;ENSG00000223393	chr1:230868568	-0.164397	0.000106363	0.00536402
cg02010196	DPYSL3	chr5:147509712	0.140178	0.000109675	0.0101521							cg14076660	FAM171A2	chr17:44363928	-0.145542	0.000111557	0.00552
cg17922392	UBE2N	chr12:93410774	-0.113035	0.000111969	0.0102465							cg24796651	SDAD1;SDAD1-AS1	chr4:75991195	-0.148465	0.000111846	0.00552918
cg25350635	ADCY6;ADCY6-DT	chr12:48789064	0.21293	0.000112898	0.0102871							cg02902800	KIAA0232	chr4:6782448	-0.120534	0.000112009	0.00553326
cg07691531	ENSG00000254741;ENSG00000279605;NAPRT	chr8:143578489	-0.122775	0.000113631	0.0103282							cg22829671	CXCL3	chr4:74038997	-0.115008	0.000113735	0.00558395
cg08335491	CCDC74B	chr2:130146350	-0.10068	0.000114325	0.0103471							cg20426946	ENSG00000253477;ENSG00000285982;RIMS2	chr8:103499548	-0.173843	0.000115522	0.00563506
cg16604243	TRIM36	chr5:115179929	0.128849	0.000114203	0.0103471							cg11573679	CNRIP1;ENSG00000289156	chr2:68319335	-0.121812	0.000116264	0.00565447
cg10205038	RIN3	chr14:92586156	-0.10698	0.000114484	0.0103502							cg25705679	ENSG00000257831	chr14:31281094	0.124859	0.000116224	0.00565447
cg20227886	ME2	chr18:50878983	0.117435	0.000116096	0.010421							cg15620385	ITPR2	chr12:26833346	-0.139483	0.000119039	0.00572912
cg24600355	ENSG00000289872;RBM39	chr20:35742021	0.162311	0.000117187	0.0104794							cg16715194	PCNX2	chr1:233295079	-0.132796	0.00011973	0.00574889
cg24542492	ENSG00000125695;STRADA	chr17:63741510	0.153953	0.000117777	0.0104971							cg07140290	KREMEN2	chr16:2964185	-0.105392	0.000120639	0.00577457
cg10125443	SDHAF3	chr7:97117751	0.101901	0.000119243	0.0105591							cg00564190	LMO3;MGST1	chr12:16606575	-0.101005	0.000121029	0.00578566
cg14192957	-	chr9:130661406	0.119334	0.000119882	0.0105795							cg00127036	UIMC1;ZNF346	chr5:177022345	0.139683	0.000121295	0.00579082
cg22805491	ZFP64P1	chr14:50705686	-0.106104	0.000120149	0.0105865							cg08109873	DOLK;ENSG00000251184;NUP188	chr9:128947882	-0.132921	0.000122131	0.00581184
cg24092393	TMUB1	chr7:151083260	0.145443	0.000121184	0.0106114							cg08206957	ST13P12	chr5:82968910	0.102908	0.000122149	0.00581194
cg23203809	ENSG00000273783;GTF2A1	chr14:81220513	-0.115697	0.000122222	0.0106532							cg26272228	ALG14	chr1:95072928	-0.104606	0.00012358	0.00585104
cg20275500	TMEM151B	chr6:44270218	0.144398	0.000124774	0.0107325							cg06596654	FENDRR	chr16:86494317	-0.108234	0.00012416	0.00586565
cg16780015	TMED3	chr15:79408428	0.111919	0.000125347	0.0107519							cg05332652	ENSG00000225637;LINC01679	chr21:43363245	-0.152566	0.000126545	0.00592604
cg16571880	CTTN	chr11:70424342	-0.101848	0.000126264	0.0107795							cg06444282	VWA5B1	chr1:20343482	-0.160183	0.000128972	0.00599532
cg27194164	COLGALT1	chr19:17555396	0.129021	0.000126602	0.0107888							cg16580499	LINC01896;SALL3	chr18:78979559	-0.114521	0.000130026	0.00602102
cg06297391	NHLRC4;PIGQ	chr16:566827	0.140072	0.000127737	0.010829							cg12735025	ENSG00000267228;IER3IP1	chr18:47176395	-0.112315	0.000130261	0.00602538
cg06866400	ADAT2;PEX3	chr6:143450767	0.130895	0.000128566	0.0108581							cg24861683	GOLGA4;GOLGA4-AS1	chr3:37242960	-0.101303	0.000130712	0.00603681
cg05296590	IFT74;PLAA	chr9:26946850	0.103083	0.000128737	0.0108638							cg27661600	ITGA7	chr12:55707952	-0.104755	0.000131055	0.00604587
cg03564166	DDX19A;DDX19A-DT;ENSG00000260537	chr16:70346985	0.13762	0.000128983	0.0108727							cg19692040	OSBPL3	chr7:24893037	0.117751	0.000133117	0.00609342
cg17221853	MEG8;SNORD114-26;SNORD114-27	chr14:100987085	-0.131357	0.000130327	0.0109219							cg13820942	ENSG00000270066;SCARNA2	chr1:109100154	-0.116379	0.000133468	0.00610319
cg20887874	MEF2A	chr15:99614378	-0.117953	0.000130472	0.0109309							cg25637631	IFT74;PLAA	chr9:26947196	-0.164698	0.000134425	0.00612842
cg26397265	DNAI7;ETFRF1	chr12:25195324	0.171501	0.000131143	0.0109558							cg19980912	C5orf15	chr5:133968489	-0.13192	0.000134485	0.00612959
cg26859586	NT5C2	chr10:103193474	0.118881	0.000131139	0.0109558							cg09837335	ENSG00000287683;ENSG00000289081;EPHA7	chr6:93419283	0.102484	0.000136218	0.00617243
cg00127036	UIMC1;ZNF346	chr5:177022345	-0.114917	0.000131379	0.0109626							cg14460403	EMX2;EMX2OS	chr10:117542255	-0.218302	0.000137444	0.00620785
cg04803843	-	chr15:28106760	0.115675	0.000134887	0.0110971							cg14225815	LINC01229;MAFTRR	chr16:79770366	0.124009	0.000138728	0.0062444
cg12743251	EFR3B	chr2:25123795	0.105348	0.000135362	0.0111101							cg19877921	FTSJ3;PSMC5	chr17:63827325	-0.101624	0.000141174	0.00630946
cg00300090	ENSG00000286579;SETMAR;SUMF1	chr3:4303483	0.158955	0.000136926	0.0111607							cg18072802	ENSG00000282278;GSX2	chr4:54100080	-0.161285	0.00014156	0.00631884
cg01475855	COQ4;TRUB2	chr9:128322491	0.127933	0.000137012	0.0111609							cg26684289	ENSG00000289832	chr12:1661956	-0.10651	0.00014186	0.00632773
cg18319029	ADCYAP1;ENSG00000265179;ENSG00000265671	chr18:904919	0.149874	0.000139813	0.01126							cg20577468	ENSG00000285758	chr8:79890961	-0.126054	0.000143205	0.00636163
cg18529542	CDK8	chr13:26385294	-0.134679	0.000140761	0.0112957							cg04851704	RSU1	chr10:16816056	0.106264	0.000143641	0.00637424
cg15123288	EGR2;ENSG00000289487	chr10:62815458	0.110023	0.000141014	0.011301							cg00995911	ZNF180	chr19:44500550	-0.10667	0.000144418	0.00639808
cg18300819	ORC3;RARS2	chr6:87590134	0.115425	0.000144606	0.011454							cg21667878	ENSG00000284779;IGF2;IGF2-AS;INS-IGF2	chr11:2139750	-0.122715	0.000145054	0.00641206
cg24191463	OTX2;OTX2-AS1	chr14:56816597	-0.120986	0.000146098	0.0114989							cg06006168	MAP3K12;TARBP2	chr12:53499664	-0.101624	0.000145201	0.00641501
cg16572859	ENSG00000268173;MAST3-AS1;PIK3R2	chr19:18153005	0.121845	0.000149001	0.011605							cg22901337	BCL2L2-PABPN1;PABPN1	chr14:23321289	-0.171334	0.00014542	0.00641985
cg04667467	GAS8	chr16:90022768	0.130458	0.000149789	0.0116334							cg25142308	KCNJ4	chr22:38455357	-0.104514	0.000147577	0.00647801
cg00904966	SSTR5;SSTR5-AS1	chr16:1072937	0.191573	0.000152389	0.0117379							cg22331096	CASC11;MYC	chr8:127737082	-0.130412	0.000149213	0.00651636
cg22947676	BAG5;COA8;ENSG00000256500;KLC1	chr14:103563152	0.160391	0.000153905	0.0117947							cg00696567	ENSG00000262587	chr16:25031603	0.100539	0.000151941	0.00659295
cg03809994	ENSG00000269559;MTHFD2L	chr4:74157947	0.118384	0.000154826	0.0118284							cg00121914	RMI2	chr16:11310055	-0.106321	0.000152523	0.00660876
cg06758143	HMGN2	chr1:26471686	0.109884	0.000155232	0.0118367							cg24600355	ENSG00000289872;RBM39	chr20:35742021	-0.12096	0.000156004	0.00669832
cg26859862	SEPTIN1;ZNF48	chr16:30378230	0.237689	0.000156279	0.0118737							cg24660288	SULT2A1	chr19:47887054	0.13112	0.000157066	0.0067268
cg09999109	OPRK1	chr8:53251750	0.135839	0.000157869	0.0119338							cg06458679	ENSG00000288885;SLC19A1	chr21:45554952	-0.123839	0.000159084	0.00677856
cg10362566	PLG	chr6:160734495	-0.103868	0.000159219	0.0119697							cg17171215	GBX2;GBX2-AS1	chr2:236169580	-0.182923	0.000161092	0.00683172
cg05881034	ENSG00000289558;SEC22C;SS18L2	chr3:42582183	0.108545	0.00016209	0.012071							cg11649068	ENSG00000270829;TAF15	chr17:35809643	-0.105722	0.000165176	0.00693275
cg14005246	-	chr14:53946953	0.104745	0.000163434	0.0121191							cg06745372	PARP8	chr5:50674453	0.106154	0.000165249	0.00693333
cg02230017	RBFOX1	chr16:6019018	0.109983	0.000164239	0.0121444							cg08323960	ENSG00000278531;RNU6-1207P	chr10:45189060	0.128775	0.000166182	0.0069547
cg02927949	TEX30	chr13:102773683	0.121055	0.000167303	0.0122437							cg00661970	TBX3-AS1	chr12:114697222	-0.111858	0.000166798	0.00696761
cg18231159	ZSCAN25	chr7:99616885	0.125561	0.000168067	0.012269							cg04246699	ENSG00000263063;FN3KRP	chr17:82716637	-0.105159	0.000169488	0.00703354
cg15822908	AK2	chr1:33037154	0.155339	0.00016855	0.012289							cg26351406	ATG5;PRDM1	chr6:106086242	-0.113199	0.000170567	0.00706121
cg16502528	ENSG00000256504;MRPS35-DT	chr12:27705339	-0.11762	0.000169131	0.0123028							cg13976251	ENSG00000253205	chr8:63413219	-0.109049	0.00017486	0.00716761
cg07156929	ANKS1A;TAF11	chr6:34889150	0.120293	0.000169578	0.012314							cg00852613	RCBTB1	chr13:49585693	-0.111448	0.00017533	0.00717755
cg12390358	ADCK5	chr8:144373770	0.112791	0.000170105	0.0123323							cg09665391	ZFP37	chr9:113056828	-0.119674	0.000176167	0.00719831
cg11672447	TSHZ1;ZADH2	chr18:75209479	0.111486	0.000170366	0.0123394							cg06297391	NHLRC4;PIGQ	chr16:566827	-0.163645	0.000176255	0.00719994
cg17709047	Y_RNA	chr7:156186227	-0.122225	0.00017054	0.0123428							cg19154323	PLEKHM3	chr2:208026078	0.127878	0.000177945	0.00724511
cg26272228	ALG14	chr1:95072928	0.144281	0.000171508	0.0123701							cg07925064	URAHP	chr16:90047893	-0.193566	0.000178734	0.00726278
cg23307708	ENSG00000272772;ENSG00000273345;PPP2CA;PPP2CA-DT	chr5:134226285	0.156198	0.000171965	0.0123851							cg16544548	CCT2;MIR3913-1	chr12:69585515	-0.101898	0.00017971	0.00728195
cg09165441	ENSG00000289441	chr10:101284437	0.156072	0.000172368	0.0124022							cg17503352	KLHL8	chr4:87220280	-0.101558	0.000180061	0.00729207
cg00210271	-	chr12:53695150	0.114538	0.000173101	0.0124219							cg07237590	DNAJC5	chr20:63895435	-0.131275	0.000183531	0.00737562
cg01887804	IVD	chr15:40405367	-0.124747	0.000174079	0.0124639							cg10284973	ZNF503-AS2	chr10:75403639	0.116772	0.000183607	0.00737767
cg00852613	RCBTB1	chr13:49585693	0.149629	0.000174581	0.012481							cg16690037	GLIS2;GLIS2-AS1	chr16:4327662	-0.132562	0.00018593	0.00743601
cg25479788	-	chr2:78993091	0.151933	0.000175829	0.012525							cg21029612	MIR9-3HG	chr15:89378027	-0.123794	0.000186119	0.00743889
cg17045804	NPR3	chr5:32709903	0.186152	0.00017764	0.0125784							cg21134168	RMI2	chr16:11297397	0.167738	0.000190278	0.00753257
cg04204557	KRTAP10-11;TSPEAR	chr21:44645857	-0.111487	0.000178869	0.012622							cg10746936	ENSG00000285205	chr14:94773806	-0.145859	0.000190434	0.00753664
cg03531396	BEAN1	chr16:66426816	0.111437	0.000190027	0.0130008							cg19267861	ENSG00000231977;MIR124-3	chr20:63178372	-0.126462	0.000191308	0.00755433
cg27071072	ASAP1	chr8:130443765	0.145951	0.000191682	0.0130419							cg17221853	MEG8;SNORD114-26;SNORD114-27	chr14:100987085	0.12485	0.00019495	0.00763951
cg23936587	ICAM5	chr19:10295469	0.122018	0.000192041	0.0130492							cg18731803	ENSG00000266950;ZNF846	chr19:9792453	-0.185716	0.000196904	0.00768016
cg13004182	-	chr5:173238704	0.190701	0.000195035	0.01315							cg16472334	-	chr17:79747958	0.110263	0.000199797	0.007747
cg09149648	MMP9;SLC12A5-AS1	chr20:46013731	0.105837	0.000195221	0.0131536							cg20338291	DUOXA2	chr15:45116483	0.108221	0.000203274	0.00783384
cg25691044	FBXO25	chr8:412718	-0.102817	0.000195278	0.0131549							cg13140338	LINC01763;LINC02609	chr1:90851698	-0.118922	0.00020528	0.00787819
cg26299169	PDX1	chr13:27924819	0.139842	0.000196967	0.0132015							cg21062897	ATL1;MAP4K5	chr14:50532962	-0.140606	0.000205419	0.00788101
cg12811797	TIPARP;TIPARP-AS1	chr3:156674760	0.106282	0.000198019	0.0132327							cg10120645	RNF139;RNF139-DT	chr8:124474394	-0.134763	0.000208192	0.00794942
cg06627071	ADGRL3	chr4:61202013	0.164631	0.000201273	0.0133347							cg22844232	LINC02028	chr3:194058258	-0.109358	0.000208597	0.00795986
cg01802975	SLC35D1	chr1:67053472	0.136319	0.000201903	0.0133644							cg22624017	SOCS2;SOCS2-AS1	chr12:93571265	-0.114865	0.000210822	0.00800866
cg11573679	CNRIP1;ENSG00000289156	chr2:68319335	0.133295	0.000202661	0.0133892							cg17076397	ENSG00000259802;MARCHF6	chr5:10353651	-0.200543	0.000211045	0.00801437
cg16416718	CAMTA1;CAMTA1-DT	chr1:6784459	0.132272	0.000204355	0.0134393							cg23979971	PAIP2	chr5:139342264	-0.116731	0.000211616	0.00802463
cg16606706	NLGN2;TMEM256;TMEM256-PLSCR3	chr17:7405269	0.103955	0.000207955	0.0135499							cg03919289	FLII	chr17:18258578	-0.117613	0.000212409	0.00803908
cg10486030	PLBD2;SLC8B1	chr12:113358440	0.206284	0.000211035	0.0136364							cg08687137	B3GAT3	chr11:62622027	-0.122605	0.00021504	0.00810308
cg21772679	ID2;ID2-AS1	chr2:8679097	0.181375	0.0002155	0.0137424							cg14942134	MIR378D2;MIR378D2HG;PDP1	chr8:93916992	-0.10432	0.000216611	0.00813239
cg06944855	ENSG00000197376	chr12:48506059	-0.105503	0.000221852	0.0139643							cg26306066	ELFN2	chr22:37427609	-0.15941	0.000217337	0.00814967
cg22295628	RPA1;SMYD4	chr17:1830139	0.11081	0.00022808	0.0141659							cg08345575	HMOX2;NMRAL1	chr16:4474282	-0.114383	0.00021939	0.00819987
cg26142412	-	chr11:20163531	0.128166	0.000231276	0.0142523							cg04377525	TLE6	chr19:2977346	-0.108101	0.00022133	0.00824414
cg26871885	BET1L;RIC8A	chr11:207525	0.188504	0.000236137	0.0143838							cg07369507	ENSG00000290051;ZSCAN31	chr6:28336510	-0.106178	0.00022419	0.00831236
cg18610977	C5orf22;DROSHA	chr5:31532340	0.122466	0.000243254	0.0145913							cg09860653	MICOS10-NBL1;NBL1	chr1:19644214	-0.203312	0.000225458	0.00833741
cg06246599	-	chr4:9001184	0.134825	0.000243531	0.0145979							cg16752652	SLC12A2;SLC12A2-DT	chr5:128084527	0.165892	0.000226522	0.00836145
cg02663382	ENSG00000267640;ZNF573	chr19:37817818	-0.111712	0.000244192	0.0146158							cg06944855	ENSG00000197376	chr12:48506059	0.114522	0.000227155	0.00837464
cg09470983	TFRC	chr3:196079077	-0.10336	0.000244782	0.0146261							cg24124029	LAMP5;LAMP5-AS1	chr20:9514925	-0.1449	0.00023209	0.00848192
cg17440573	-	chr12:31356114	0.102855	0.000250914	0.0148125							cg24888257	HSPA1A	chr6:31817820	-0.13568	0.000234169	0.00852667
cg08190858	-	chr12:53927562	0.118416	0.000251676	0.01483							cg14453201	AHRR;PDCD6-AHRR	chr5:320773	-0.138009	0.000234955	0.00854441
cg10513709	BIK	chr22:43110321	0.106164	0.00025388	0.0148947							cg03994018	ZNF703	chr8:37695821	-0.16348	0.000238291	0.00861978
cg10453275	ENSG00000259115;TTC9;TTC9-DT	chr14:70641739	0.152377	0.000258929	0.0150278							cg14367020	-	chr6:98844410	-0.116202	0.000239105	0.00863331
cg01340127	NBPF17P	chr1:143613327	-0.117604	0.000262524	0.0151335							cg05568299	IP6K1	chr3:49779306	0.114728	0.000240572	0.00865993
cg07435294	OVOL1	chr11:65786885	0.172646	0.000265703	0.015225							cg04047087	ENSG00000283952;ENSG00000284376	chr1:211183264	0.119739	0.00024062	0.00866022
cg23999695	ENSG00000289128;MIR9-3HG	chr15:89400394	0.108375	0.000266935	0.0152591							cg03793804	STX1B	chr16:31010584	-0.117831	0.000241132	0.00867155
cg26072705	ENSG00000266673;LINC02693	chr17:21551510	0.14548	0.000277428	0.0155304							cg26131019	LRIG1	chr3:66500311	0.182796	0.000241623	0.00868142
cg16460582	MEN1	chr11:64810175	0.109198	0.000280831	0.0156199							cg12644885	ATP8B2	chr1:154325509	-0.141282	0.000242421	0.0087005
cg22331096	CASC11;MYC	chr8:127737082	0.149065	0.000281715	0.0156535							cg02088292	LNCATV	chr1:234963404	0.137334	0.000243673	0.00873013
cg04813832	FOXD3;FOXD3-AS1	chr1:63324563	0.113309	0.000282562	0.0156731							cg06793377	ENSG00000286508;SHANK3	chr22:50674108	-0.188877	0.000244829	0.00875655
cg07959030	-	chr5:176427242	-0.103415	0.00029333	0.0159729							cg15771432	PTPRN2	chr7:157684616	-0.165348	0.000245125	0.00876432
cg15204119	KEAP1	chr19:10502504	0.169405	0.000294906	0.0160133							cg26871885	BET1L;RIC8A	chr11:207525	-0.152087	0.000246947	0.00879658
cg24345062	SATB2;SATB2-AS1	chr2:199469716	0.138145	0.000296884	0.0160613							cg09288780	TFAP2A;TFAP2A-AS1	chr6:10413161	-0.20042	0.000248714	0.00883234
cg21298511	CSRP1;CSRP1-AS1	chr1:201506925	0.106494	0.000299856	0.0161188							cg12741435	CHAT	chr10:49614323	-0.12807	0.00025175	0.00889707
cg23971255	PLCD1	chr3:38029810	0.110024	0.000302282	0.0161847							cg18479656	DNAI7;ETFRF1	chr12:25195153	-0.127442	0.000251797	0.00889803
cg21975007	ENPP1	chr6:131807825	0.102783	0.000302415	0.0161862							cg21816435	STK10	chr5:172056860	0.124343	0.000253244	0.0089271
cg11742909	SHH	chr7:155809182	0.137403	0.000308463	0.0163478							cg10316488	ZNF501	chr3:44729501	-0.106511	0.000254286	0.00895068
cg01879437	CHRNA3	chr15:78621341	0.150147	0.000314267	0.0164895							cg02500300	STOX2	chr4:183906601	0.105396	0.000254534	0.00895303
cg15418826	KIF21A	chr12:39442910	0.126598	0.000318432	0.0165845							cg03847279	FGFRL1	chr4:1010425	-0.101903	0.000254728	0.00895807
cg21816435	STK10	chr5:172056860	-0.119373	0.000319506	0.0166087							cg15164871	VPS37B	chr12:122895976	-0.130318	0.000258188	0.00902744
cg26514337	ENSG00000267677;LMAN1	chr18:59359271	0.121281	0.000320271	0.0166251							cg24251193	CRABP2	chr1:156706750	-0.119179	0.000258629	0.0090346
cg26210284	OSM	chr22:30265889	-0.108239	0.000323467	0.016723							cg14482902	SRCIN1	chr17:38558567	-0.155971	0.000259161	0.00904629
cg02442526	GRAMD4	chr22:46577617	0.115906	0.000325562	0.0167751							cg07435294	OVOL1	chr11:65786885	-0.138054	0.000261752	0.00910108
cg03226737	SYT9	chr11:7251818	0.119819	0.000327057	0.0168135							cg01204964	CRYZL1;ENSG00000249209;ITSN1	chr21:33641738	-0.11831	0.00026271	0.00911888
cg02954735	BLACAT1;LEMD1;LEMD1-DT	chr1:205455844	0.105475	0.000329989	0.0168944							cg01914947	FANCC	chr9:95317260	-0.117272	0.000269492	0.00925544
cg08448106	CLK2	chr1:155273288	0.175716	0.000336918	0.0170731							cg10335543	CINP;TECPR2	chr14:102362820	-0.138436	0.000272852	0.00931695
cg16481032	H1-2	chr6:26056446	0.121463	0.000337457	0.017084							cg13716873	B9D1;MAPK7	chr17:19377655	0.161244	0.000274084	0.00933867
cg24710520	HLA-C	chr6:31269422	-0.11187	0.000339671	0.0171408							cg09450085	ENSG00000236255	chr2:117836312	-0.15131	0.000285594	0.00955228
cg22661893	NOX4	chr11:89491391	0.111302	0.000343619	0.0172545							cg07905888	KIAA0319L;NCDN	chr1:35557644	-0.110852	0.000289838	0.00964434
cg26158897	ONECUT1	chr15:52790938	0.148951	0.000344306	0.0172678							cg26089877	SMTNL2	chr17:4595150	-0.135127	0.000292649	0.00968879
cg06787302	ENSG00000265055;LINC00674	chr17:68102454	0.101133	0.000345726	0.0173016							cg19831303	RPS6KA4	chr11:64358989	-0.105489	0.000293456	0.00970639
cg09300623	FADS6	chr17:74893920	0.131915	0.000348874	0.0173785							cg09112514	ENSG00000282278;PDGFRA	chr4:54230063	-0.114196	0.000297865	0.00978821
cg07853084	KLF5	chr13:73058753	0.113884	0.000356036	0.0175576							cg27113993	LINC02724	chr11:64448965	-0.100772	0.000301559	0.00986649
cg08532569	RBFOX2	chr22:36028572	0.200498	0.000356382	0.0175576							cg05770600	-	chr14:82756168	0.139258	0.000301982	0.00987409
cg24448859	ENSG00000288728;HMGB2	chr4:173333954	0.125697	0.000356603	0.0175622							cg02850487	RAB34	chr17:28717834	-0.151467	0.000302153	0.00987713
cg12152867	DST;DST-AS1	chr6:56843927	0.111032	0.000358601	0.0176113							cg08867635	ENTPD8	chr9:137441506	-0.130664	0.000306325	0.00996611
cg20118422	PPIB	chr15:64163011	0.104567	0.000362962	0.0177184							cg00718349	ENSG00000213777	chr19:53502160	0.136204	0.000308062	0.0100037
cg05804220	DUOX1;DUOXA1	chr15:45129864	0.119478	0.000365643	0.0177923							cg06766427	ARHGAP44;ENSG00000280168	chr17:12974229	-0.111023	0.000309209	0.010028
cg03901462	NXF1	chr11:62805402	0.193402	0.000366943	0.0178209							cg20798677	FKBP10;P3H4	chr17:41812295	-0.140266	0.000309269	0.0100288
cg08109873	DOLK;ENSG00000251184;NUP188	chr9:128947882	0.163874	0.000372249	0.0179412							cg10318510	ENSG00000287142;PRKD1	chr14:29927767	-0.16426	0.000310417	0.0100524
cg00529946	ADGRF3;SELENOI	chr2:26345980	0.131214	0.000378408	0.0180912							cg04675502	ENSG00000259275	chr15:96358113	-0.109077	0.000314854	0.0101353
cg02447380	RAB42;TAF12	chr1:28592788	0.103094	0.000383317	0.0181966							cg13340144	ACTG1;ENSG00000229848	chr17:81518925	-0.116513	0.000321361	0.0102574
cg07925064	URAHP	chr16:90047893	0.189923	0.000384239	0.0182207							cg17445839	NPB;PCYT2	chr17:81902123	-0.14656	0.000329374	0.010419
cg12829717	DDIT4L;DDIT4L-AS1;H2AZ1-DT	chr4:100190104	0.124168	0.000384486	0.0182263							cg10665639	CACNA1A	chr19:13376478	0.106492	0.000332675	0.0104783
cg04227985	PPP1R3B;PPP1R3B-DT	chr8:9151595	0.116506	0.000389483	0.0183301							cg01646299	RASAL2	chr1:178143013	0.105357	0.00033492	0.0105203
cg19969113	TAOK3	chr12:118372636	0.126924	0.000389562	0.018331							cg10983929	ALG1L10P;FAM90A1	chr12:8227405	-0.102253	0.000341366	0.0106381
cg25116191	SCN5A	chr3:38650015	-0.102712	0.000393472	0.0184213							cg15479777	S1PR3	chr9:88991225	-0.176427	0.000345744	0.0107188
cg11309496	SLFN11	chr17:35374334	0.176191	0.000394981	0.0184527							cg23307708	ENSG00000272772;ENSG00000273345;PPP2CA;PPP2CA-DT	chr5:134226285	-0.117947	0.000351919	0.0108362
cg24908708	INTS8	chr8:94823342	0.154503	0.000396006	0.018476							cg19969113	TAOK3	chr12:118372636	-0.112381	0.000352849	0.010852
cg18072802	ENSG00000282278;GSX2	chr4:54100080	0.169314	0.000406746	0.0187532							cg19477642	SMG1	chr16:18876831	0.177048	0.000354393	0.0108841
cg26626598	ATP5F1A;HAUS1	chr18:46104832	0.101184	0.000407382	0.0187719							cg27108264	OSGIN1	chr16:83952847	0.130346	0.000361763	0.0110209
cg12822972	ANKRD18B	chr9:33524291	0.187334	0.00040803	0.0187929							cg06649044	SOX18;TCEA2	chr20:64049617	-0.11086	0.000366472	0.0111075
cg12556608	RABGEF1P1	chr7:66592463	0.15838	0.000424068	0.0191218							cg21987164	ENSG00000283689;IRX3	chr16:54286776	-0.111078	0.00036758	0.0111244
cg17503352	KLHL8	chr4:87220280	0.132599	0.000425228	0.0191559							cg13364881	LHX9	chr1:197911383	-0.172432	0.000368132	0.011132
cg22762492	-	chr5:3591057	0.160997	0.000434901	0.0193529							cg11631334	MELTF;MELTF-AS1	chr3:197003401	-0.132905	0.000380705	0.0113401
cg00391709	TXNL4A	chr18:80010751	-0.128953	0.000437009	0.0193918							cg03218019	DDOST	chr1:20661365	0.164343	0.000383503	0.0113906
cg07183372	ENSG00000280040;SNX7	chr1:98661686	0.11856	0.000445538	0.019594							cg18417953	ENSG00000277837	chr18:57430229	-0.117873	0.000385452	0.0114253
cg04508482	IDUA	chr4:1002492	0.11651	0.000448589	0.0196726							cg01804343	STX1A	chr7:73719735	-0.131594	0.000386287	0.0114384
cg00104839	PHRF1	chr11:576294	0.120477	0.000459385	0.0198965							cg16807577	ENSG00000275445;MOSMO	chr16:22008677	-0.128775	0.000387624	0.0114629
cg02348282	EYS	chr6:64301790	-0.101701	0.000459942	0.0199085							cg25404339	ZNF677	chr19:53255056	-0.114706	0.000391321	0.0115262
cg24425829	ENSG00000290013;JUN;LINC01135	chr1:58785210	0.135413	0.000462286	0.0199721							cg02141602	MEIS3	chr19:47419565	0.165819	0.000394077	0.0115794
cg18395393	NDEL1	chr17:8435761	0.124483	0.000464206	0.0200124							cg06830724	ENSG00000276225;MEG8;MIR493HG;RTL1	chr14:100893566	-0.1056	0.000397667	0.0116404
cg20492807	DNAH14	chr1:224930048	0.180265	0.000468996	0.0201095							cg09221015	HPSE	chr4:83335245	-0.15466	0.000408167	0.0118251
cg02905663	EXT1	chr8:118111468	0.11273	0.000475128	0.0202648							cg16471084	TMEM170B	chr6:11537628	-0.126026	0.000417899	0.0119913
cg25081106	MIR4500HG;SLITRK5	chr13:87671914	0.101181	0.000479278	0.0203463							cg00771574	BBS4;HIGD2B	chr15:72686043	-0.16503	0.000421065	0.0120457
cg24141387	S1PR3	chr9:88991213	0.156995	0.000482405	0.0204041							cg17075048	SLC24A4	chr14:92323735	-0.103633	0.000422551	0.0120716
cg07227728	MKLN1;MKLN1-AS	chr7:131327769	0.112061	0.000484055	0.0204503							cg11508872	RAB14;RN7SL181P	chr9:121202249	0.160302	0.000422935	0.0120774
cg20560085	MLLT3;RNU4-26P	chr9:20417320	-0.105544	0.000485908	0.0204891							cg15256305	SRCIN1	chr17:38578689	-0.107363	0.000423524	0.0120861
cg15225777	LCE2C	chr1:152674338	-0.108183	0.000488629	0.0205445							cg08050536	FAM167A	chr8:11466926	-0.101325	0.000424283	0.0120972
cg25987452	ENSG00000289235;ZMYM2	chr13:19957202	0.192483	0.000489654	0.0205664							cg23372936	-	chr17:1259516	-0.146822	0.0004268	0.0121449
cg22744368	ENSG00000167046;SLCO4A1	chr20:62642020	0.102736	0.000490355	0.0205856							cg06352483	ENSG00000287244;FAM76A	chr1:27726064	-0.122447	0.000439921	0.0123762
cg21486470	LINC02323	chr14:102545217	0.186252	0.000496303	0.020721							cg04878851	CYTH1	chr17:78782369	-0.115383	0.000441469	0.0124011
cg12615557	-	chr1:108503623	-0.114092	0.000504018	0.0208895							cg11875773	TTLL8	chr22:50030204	-0.12545	0.000442077	0.0124123
cg13379408	ENSG00000273141;MPPE1	chr18:11909053	0.105157	0.000507334	0.0209441							cg15846643	LNCRNA-IUR;SESN3	chr11:95231181	-0.104067	0.000464989	0.0128076
cg11387492	ENSG00000226829	chr7:68166784	-0.103563	0.000507374	0.0209448							cg06159435	H2AX	chr11:119095641	-0.150869	0.000467881	0.0128527
cg06610204	DHRS7B	chr17:21126835	0.104794	0.000513592	0.021069							cg07025548	ENSG00000247372;HMGCR	chr5:75336652	-0.109135	0.000468265	0.0128592
cg02050560	ENSG00000270083;NDUFA6;NDUFA6-DT	chr22:42090884	0.11858	0.000524139	0.0212844							cg24826527	COBL	chr7:51316392	0.146433	0.000470391	0.0128898
cg14322215	TRIM27	chr6:28923581	0.114734	0.000525581	0.0213183							cg16877924	NOTO	chr2:73202226	-0.139348	0.000474739	0.0129637
cg26386852	CELSR3	chr3:48656449	0.10961	0.000534349	0.0215172							cg26480675	BEAN1	chr16:66427172	-0.128145	0.00048634	0.0131594
cg12932813	TRMT10C	chr3:101561909	-0.138939	0.000537915	0.0215875							cg14684675	SLC29A2	chr11:66372241	-0.13869	0.000496404	0.0133181
cg01063110	ENSG00000289483;EPHX4	chr1:92029839	0.112802	0.000538579	0.0216023							cg15380588	UTRN	chr6:144285344	-0.137833	0.000503613	0.0134223
cg03586379	SLC25A36	chr3:140941761	0.122596	0.000542643	0.0216905							cg06555487	PMS2P1;Y_RNA	chr7:100332235	0.137232	0.000507334	0.0134799
cg00625334	CCDC178	chr18:33440790	0.12202	0.000544501	0.0217273							cg09927008	APOL4	chr22:36195948	0.103599	0.000510329	0.013527
cg04115025	RTCB	chr22:32411892	0.141413	0.000553761	0.0219199							cg13357518	HSPG2	chr1:21936854	-0.13658	0.000514005	0.0135873
cg07025548	ENSG00000247372;HMGCR	chr5:75336652	0.123516	0.000564752	0.0221251							cg24831305	ZNF888;ZNF888-AS1	chr19:52922980	-0.226162	0.000516646	0.0136277
cg15380588	UTRN	chr6:144285344	0.163415	0.000568232	0.0221956							cg18949300	ENSG00000249141;RPS6KA2	chr6:166862290	-0.130397	0.000519966	0.013682
cg05742564	EARS2;UBFD1	chr16:23557387	0.159683	0.000572729	0.0222907							cg14901205	ENSG00000283217;ENSG00000283341;MIR129-2	chr11:43580467	-0.147051	0.00052084	0.013697
cg04234680	TRIM9	chr14:51095832	0.124709	0.000575756	0.0223551							cg17519161	PBX4	chr19:19618765	0.103395	0.000526824	0.0137863
cg00661970	TBX3-AS1	chr12:114697222	0.115778	0.000576724	0.022373							cg18179849	IGF2BP2	chr3:185824185	-0.12765	0.000528398	0.0138127
cg17075048	SLC24A4	chr14:92323735	0.111837	0.000580399	0.0224524							cg10454248	FAM124A	chr13:51222129	0.109368	0.000529818	0.0138309
cg18163118	AIP	chr11:67483114	0.101631	0.000581976	0.0224882							cg11664313	DACH1	chr13:71867538	-0.102392	0.000531003	0.0138429
cg18842474	SLC22A23	chr6:3356150	-0.111214	0.000587668	0.0226032							cg13808909	-	chr9:136196221	-0.11963	0.000533759	0.0138857
cg03311339	PRKCA	chr17:66303444	0.147612	0.000592105	0.0226787							cg13973054	PYCR1	chr17:81937424	-0.122137	0.000534535	0.0138967
cg03323636	NRIP3;NRIP3-DT	chr11:9003955	0.118782	0.000599996	0.0228194							cg08480802	BPTF	chr17:67825623	-0.161208	0.000544159	0.0140395
cg19924619	LMX1A	chr1:165354455	0.10322	0.000602912	0.0228813							cg14772118	GLP1R	chr6:39048703	-0.102439	0.000547436	0.0140901
cg08973717	DDAH2	chr6:31729903	0.13006	0.000607721	0.0229509							cg18233649	SEPTIN1;ZNF48	chr16:30395019	-0.16426	0.000549477	0.0141253
cg05770600	-	chr14:82756168	-0.148546	0.000609536	0.0229816							cg26514337	ENSG00000267677;LMAN1	chr18:59359271	-0.103111	0.000549546	0.0141255
cg26131019	LRIG1	chr3:66500311	-0.141421	0.000629131	0.0233657							cg09810059	-	chr1:29478494	-0.157605	0.000549563	0.0141255
cg22624017	SOCS2;SOCS2-AS1	chr12:93571265	0.131905	0.000638481	0.0235253							cg07185038	EEF1AKMT3;ENSG00000257921;METTL1	chr12:57771875	-0.110294	0.000550531	0.0141409
cg22167515	-	chr1:90726909	0.106196	0.000640718	0.0235712							cg22896354	LINC02693	chr17:21463888	-0.122701	0.000556724	0.0142372
cg03603951	KCNK12;MSH2	chr2:47570349	0.117906	0.000643179	0.0236341							cg05303448	AACS	chr12:125064989	0.106632	0.000557691	0.0142537
cg01399255	GNB2	chr7:100673651	0.110069	0.000669645	0.024132							cg16998327	TSEN15	chr1:184051850	-0.12469	0.00056746	0.0144092
cg23534983	ZNF7	chr8:144827229	0.108023	0.000672733	0.0241967							cg27504802	TRIM67	chr1:231162905	-0.108384	0.00056895	0.0144341
cg17162024	ALKAL1	chr8:52565894	0.162943	0.000673102	0.0242042							cg11439004	ENSG00000265055;LINC00674	chr17:68101355	-0.127616	0.000572785	0.0144906
cg13859628	NAA35	chr9:85940974	0.138877	0.000678891	0.0243028							cg15866333	COPS4	chr4:83074296	0.103885	0.000579763	0.0145969
cg22901337	BCL2L2-PABPN1;PABPN1	chr14:23321289	0.190474	0.00069156	0.0245312							cg20176597	NCOR1	chr17:16195678	0.10221	0.000583272	0.01465
cg04879281	ENSG00000273010;LRIF1	chr1:110964358	0.103196	0.000696421	0.0246171							cg23597057	KCNN3	chr1:154760722	-0.102132	0.000583638	0.0146562
cg20577468	ENSG00000285758	chr8:79890961	0.13054	0.000698096	0.0246565							cg07324594	ARPP21	chr3:35639554	-0.17989	0.000588071	0.0147197
cg13598152	ENSG00000287038;LINGO2	chr9:29213882	0.1188	0.000703064	0.0247458							cg20361909	ENSG00000249141;RPS6KA2	chr6:166862267	-0.106538	0.000593027	0.0147912
cg02809877	MRPS18B;PPP1R10	chr6:30616507	0.142509	0.00071063	0.0248848							cg04557383	MT1H	chr16:56669656	-0.134318	0.00059675	0.0148441
cg20126980	CEP41	chr7:130441074	0.121445	0.000721122	0.0250668							cg13083004	ASAP3	chr1:23483501	-0.143105	0.000597222	0.0148511
cg07136998	SLIT3	chr5:169301077	0.108291	0.000737307	0.0253258							cg00349950	MICOS10-NBL1;NBL1	chr1:19644201	-0.210816	0.000611189	0.0150575
cg27205904	EID3;TXNRD1	chr12:104303736	-0.126121	0.00074888	0.0255241							cg18563571	GNAO1;GNAO1-DT	chr16:56191973	-0.103015	0.000613447	0.0150916
cg04524477	NBR1;TMEM106A	chr17:43211578	0.109265	0.000750486	0.0255516							cg25729826	CASR	chr3:122184248	-0.200847	0.000620428	0.0151918
cg14490552	YWHAZ	chr8:100953374	0.110428	0.000750523	0.0255516							cg22821908	POU3F1	chr1:38044850	-0.139781	0.000627781	0.0152957
cg06159435	H2AX	chr11:119095641	0.171085	0.000756892	0.0256583							cg04421271	MIR3166;RAB38	chr11:88175770	-0.143213	0.000629417	0.0153189
cg20012885	AFG3L2	chr18:12377405	0.162708	0.000757081	0.025659							cg20800831	HDDC3;UNC45A	chr15:90930145	-0.188734	0.000639892	0.0154742
cg21678377	DPP10;DPP10-AS1	chr2:115161432	0.118973	0.000757145	0.025659							cg15204419	ERP44;INVS	chr9:100099057	-0.135334	0.000644134	0.0155315
cg23296058	CCNH;ENSG00000285190	chr5:87413060	0.13545	0.000759668	0.0257007							cg15031661	FMN2	chr1:240093303	-0.110255	0.000649363	0.0156093
cg11691170	ADAMTS15	chr11:130448796	0.108637	0.00076142	0.0257228							cg20168412	IQSEC1	chr3:13282632	-0.103747	0.000650459	0.0156254
cg17282769	ETV6	chr12:11649428	0.171735	0.00077871	0.0260109							cg20686010	CDK10;LINC02166	chr16:89686511	-0.1326	0.000651597	0.0156433
cg06793377	ENSG00000286508;SHANK3	chr22:50674108	0.197276	0.00078644	0.0261521							cg24678505	ENSG00000285528;GLS2	chr12:56488645	-0.102448	0.000651695	0.0156452
cg14145908	CACNA1C	chr12:2053340	0.20557	0.000787555	0.0261735							cg22508969	HMGCLL1	chr6:55579293	-0.123355	0.000656375	0.0157113
cg13855924	KCNK17	chr6:39313407	0.111546	0.000788866	0.0261911							cg04856657	PNRC2	chr1:23959661	-0.120416	0.000656266	0.0157113
cg27367093	CLPB	chr11:72434702	0.100006	0.000812883	0.0266101							cg23833208	MCRS1;PRPF40B	chr12:49568317	-0.139282	0.000659014	0.0157478
cg18144285	ENSG00000285661;SV2B	chr15:91099796	0.113236	0.000813951	0.0266209							cg10486030	PLBD2;SLC8B1	chr12:113358440	-0.160727	0.000691892	0.0161984
cg14657417	PEX10	chr1:2412744	0.191441	0.000817385	0.0266809							cg02593636	EIF2S3B	chr12:10505730	0.101749	0.000696076	0.0162574
cg05982929	GPSM3;NOTCH4	chr6:32195746	0.149358	0.000817983	0.0266953							cg09741055	SNHG27	chr4:131772651	0.122001	0.000715564	0.0165193
cg10479082	ENSG00000228421;TRIL	chr7:28957023	0.119017	0.00083314	0.0269632							cg22344611	MYOD1	chr11:17722063	0.109777	0.000732124	0.0167491
cg25678815	ALX1	chr12:85280137	0.128131	0.000835963	0.0270224							cg12876261	CCT6A;PSPH	chr7:56051530	-0.123169	0.000735458	0.0167926
cg06607647	ENSG00000288861;IGLV2-14	chr22:22757924	0.169024	0.000837271	0.0270375							cg01361351	-	chr22:29071375	-0.116058	0.000749951	0.0169886
cg17548431	RAPGEF2	chr4:159103323	0.121099	0.000838626	0.0270542							cg18548362	LETM1	chr4:1855470	-0.124982	0.000753701	0.0170398
cg05778415	POLE4	chr2:74958841	0.145576	0.000842531	0.0271134							cg24540913	BLOC1S2	chr10:100286417	-0.184562	0.000757204	0.0170848
cg16149030	ENSG00000260274;MAN2C1	chr15:75369013	0.140885	0.000845577	0.0271471							cg00221525	ZNF646;ZNF668	chr16:31074258	0.132254	0.000764779	0.0171874
cg27257020	LINC01697	chr21:28048177	-0.103141	0.000876151	0.0276723							cg20063141	ONECUT2	chr18:57434733	0.159444	0.000769634	0.0172488
cg19079845	PAX1	chr20:21705670	0.105661	0.000887053	0.0278449							cg17441062	GRM5;GRM5-AS1	chr11:88509436	-0.174645	0.000787911	0.0174957
cg27194998	PRKD2	chr19:46714297	0.161859	0.000892587	0.0279288							cg25473920	AKAP1;AKAP1-DT	chr17:57085204	-0.107495	0.000798762	0.0176385
cg14155416	L3MBTL4	chr18:6414331	0.124923	0.000904567	0.0281187							cg24283889	ENSG00000183154;ERLIN2	chr8:37736381	-0.164603	0.000811523	0.017805
cg16616521	PAX6	chr11:31799840	0.102667	0.000907882	0.0281779							cg08787039	SHCBP1L	chr1:182952722	0.114492	0.000841782	0.0181887
cg19267861	ENSG00000231977;MIR124-3	chr20:63178372	0.154833	0.000908205	0.0281831							cg23057992	ENSG00000287463;TMEM163	chr2:134719109	-0.153625	0.000852208	0.0183219
cg02902800	KIAA0232	chr4:6782448	0.129503	0.000931108	0.0285306							cg18171240	CDH2	chr18:28176693	-0.112248	0.000854976	0.0183552
cg19980912	C5orf15	chr5:133968489	0.120524	0.000939699	0.0286719							cg18129621	NEFH;RFPL1S	chr22:29480002	-0.191686	0.000859352	0.0184101
cg01626569	DCUN1D3;ERI2;LYRM1	chr16:20900559	0.176986	0.000944074	0.0287431							cg02809877	MRPS18B;PPP1R10	chr6:30616507	-0.103643	0.000863268	0.0184586
cg16690037	GLIS2;GLIS2-AS1	chr16:4327662	0.143863	0.000946444	0.028783							cg10453275	ENSG00000259115;TTC9;TTC9-DT	chr14:70641739	-0.111004	0.000884854	0.0187341
cg17773020	FBXL15;PSD	chr10:102418913	0.108705	0.000949594	0.0288311							cg10447111	C12orf4;RAD51AP1	chr12:4538731	-0.109473	0.000890008	0.0187991
cg20443778	LRP1B	chr2:142130317	0.156978	0.000957941	0.0289595							cg05412979	PNISR;PNISR-AS1	chr6:99425292	-0.111597	0.000894056	0.0188475
cg24065770	ENSG00000279617;SLC5A5	chr19:17871891	0.126634	0.000976362	0.0292531							cg09326477	H2BC17;H3C12	chr6:27892463	-0.115382	0.000894598	0.0188554
cg11352418	TAFA5	chr22:48490842	0.178834	0.000983238	0.0293632							cg02335971	MRPL13;MTBP	chr8:120445141	-0.109071	0.000909704	0.0190427
cg19905802	ENSG00000269176;TAF6L;TMEM179B;TMEM223	chr11:62786728	0.102308	0.00098572	0.0293953							cg12835270	CAMK2B	chr7:44325762	0.127729	0.00091081	0.0190556
cg15537812	FAM168A	chr11:73598342	-0.12297	0.000988358	0.0294351							cg08158524	SLC15A4	chr12:128823974	-0.111618	0.000912425	0.0190789
cg03896836	KIF1A	chr2:240820608	0.107309	0.00101591	0.0298564							cg23564700	EPB41L3	chr18:5544170	-0.127015	0.000914911	0.0191132
cg21945734	ANO7L1	chr1:16217251	0.11547	0.00101914	0.0299046							cg17910813	MEIS3	chr19:47420130	-0.102866	0.000939172	0.0194153
cg01916333	ENSG00000272139;SNCAIP	chr5:122311939	0.150846	0.00102416	0.0299788							cg27098574	BCAR1	chr16:75251591	-0.102182	0.000939367	0.0194165
cg04424052	PERP	chr6:138107696	-0.103428	0.00102945	0.0300587							cg20128671	INPP4B	chr4:142846455	-0.107537	0.000944416	0.0194811
cg17712694	MARCHF11;MARCHF11-DT	chr5:16179959	0.139267	0.00103155	0.03009							cg13270464	ZFAND2B	chr2:219207067	-0.117957	0.000950701	0.019549
cg15933130	HNRNPA0	chr5:137753673	0.164214	0.00105966	0.0305145							cg10827434	RPF1	chr1:84479293	-0.15525	0.000955811	0.0196074
cg07956775	CALHM2;ENSG00000234699	chr10:103452532	0.136716	0.00106836	0.0306528							cg11074549	ENSG00000273565;TMED10	chr14:75176241	-0.124915	0.000959912	0.0196553
cg01255913	TSPAN17	chr5:176647483	0.162059	0.00107544	0.0307485							cg09431416	SEC14L1	chr17:77141791	-0.154787	0.000962862	0.0196864
cg10827434	RPF1	chr1:84479293	0.149171	0.00108511	0.0308971							cg22742043	TSPOAP1;TSPOAP1-AS1	chr17:58328158	0.146899	0.00096475	0.0197085
cg11270042	ENSG00000266202;LYRM9	chr17:27892893	0.102031	0.00108722	0.0309273							cg07005055	WNT2B	chr1:112509545	-0.102278	0.000974844	0.0198318
cg14834267	NAV1	chr1:201648719	0.109274	0.00110051	0.0311417							cg21528620	KCNC4;KCNC4-DT	chr1:110210599	-0.102986	0.000977147	0.0198562
cg04515477	GRAMD4	chr22:46614182	-0.121958	0.00112343	0.0314824							cg13615455	ENSG00000258885;PAX5	chr9:36855652	0.113852	0.000986655	0.0199747
cg12741435	CHAT	chr10:49614323	0.141453	0.00113726	0.0316814							cg09197564	ENSG00000234261	chr6:15021504	-0.305299	0.00100082	0.020132
cg27098574	BCAR1	chr16:75251591	0.120825	0.00114582	0.0318267							cg01172633	ENSG00000290126;PRPF38B	chr1:108693350	-0.100122	0.0010016	0.0201382
cg02233848	CNTN5	chr11:99021018	0.121597	0.00114883	0.0318694							cg25987452	ENSG00000289235;ZMYM2	chr13:19957202	-0.190441	0.00100201	0.020142
cg18548362	LETM1	chr4:1855470	0.151203	0.00115672	0.0319795							cg13438893	ENSG00000271776;OBI1-AS1	chr13:78596168	-0.125055	0.0010423	0.0206359
cg09665391	ZFP37	chr9:113056828	0.136443	0.0011667	0.0321247							cg08871809	TPM1	chr15:63042562	-0.130955	0.00104266	0.0206416
cg01584448	HEATR3;HEATR3-AS1	chr16:50065850	0.130335	0.00117225	0.0321905							cg21006536	-	chr5:72510936	-0.106707	0.00105846	0.0208313
cg15836505	ENSG00000267383	chr19:20238443	0.108629	0.00119	0.0324327							cg08695335	-	chr5:149637021	0.123539	0.00106322	0.0208872
cg04235837	IQSEC1	chr3:13073604	0.105357	0.001195	0.0325059							cg22712861	AXL	chr19:41226639	0.154333	0.00106575	0.020925
cg22777309	SCUBE3	chr6:35214439	0.117276	0.00120025	0.0325802							cg23039660	FGFRL1	chr4:1012096	-0.10453	0.00108419	0.0211414
cg02396143	ENSG00000289291;YTHDF2	chr1:28737000	0.113813	0.00120157	0.0326009							cg24766429	RNF39	chr6:30075260	-0.110527	0.00108557	0.0211594
cg07365960	GRIN2C	chr17:74852396	0.156537	0.00121289	0.0327766							cg04672495	UBE2Q2	chr15:75844534	0.139772	0.00108607	0.0211627
cg18780259	CERS1;GDF1	chr19:18895773	0.151482	0.00122467	0.0329516							cg05753589	PRKCZ	chr1:2133326	-0.121321	0.00108935	0.0211991
cg23954629	TBCEL;TBCEL-TECTA	chr11:121024402	0.103732	0.00122576	0.0329679							cg11742909	SHH	chr7:155809182	-0.133488	0.00109285	0.0212377
cg10487247	-	chr14:60632510	-0.100332	0.00123842	0.0331359							cg19904122	CELF5	chr19:3286061	-0.114139	0.00109486	0.0212604
cg06444282	VWA5B1	chr1:20343482	0.157504	0.00124323	0.0331889							cg02631838	HPCA	chr1:32893187	-0.151383	0.00110723	0.0214076
cg08867635	ENTPD8	chr9:137441506	0.138182	0.00125358	0.0333328							cg04424052	PERP	chr6:138107696	0.117547	0.00111214	0.021465
cg12781700	MEIOC	chr17:44656361	0.12178	0.00128518	0.0337818							cg03729288	ENSG00000224647;NEURL4	chr17:7329433	-0.103231	0.00111435	0.0214882
cg03782202	HOXD11	chr2:176107092	0.199262	0.00130242	0.0340128							cg26866482	ASCL1;PAH	chr12:102957665	-0.126922	0.00111659	0.0215162
cg02388378	ENSG00000259711	chr16:54934815	0.130972	0.00130636	0.0340621							cg01887804	IVD	chr15:40405367	0.130514	0.00112141	0.0215685
cg09431416	SEC14L1	chr17:77141791	0.146354	0.00132861	0.0343653							cg02392179	SORCS3	chr10:104640356	0.140376	0.00113702	0.0217599
cg13438893	ENSG00000271776;OBI1-AS1	chr13:78596168	0.146273	0.00132943	0.0343784							cg24141387	S1PR3	chr9:88991213	-0.121387	0.00114487	0.0218473
cg08992305	FAM218A;TRIM61	chr4:164957067	0.115656	0.00133164	0.0344118							cg11050198	ENSG00000285645;FAM221B;TMEM8B	chr9:35828768	-0.170588	0.00115986	0.0220207
cg18465286	ZEB1;ZEB1-AS1	chr10:31320967	0.127844	0.00133287	0.034432							cg00243897	ENSG00000256950;ENSG00000287493;PSMD9	chr12:121888643	-0.127608	0.00117685	0.022204
cg12436082	ADRB3;ENSG00000285880	chr8:37965912	0.123952	0.00134012	0.0345291							cg07312552	ADORA2A;SPECC1L-ADORA2A	chr22:24424000	-0.109734	0.0012011	0.0224755
cg19665696	ADAP1;COX19	chr7:909517	0.13565	0.00134971	0.0346442							cg27178407	GPR157	chr1:9129154	-0.112293	0.00121529	0.0226264
cg11074549	ENSG00000273565;TMED10	chr14:75176241	0.156841	0.00135294	0.0346811							cg08130813	QPCTL;SNRPD2	chr19:45692397	-0.122813	0.00121749	0.0226497
cg12926938	RUNX1T1	chr8:92101922	0.140161	0.00135433	0.0346981							cg24530250	PHOX2A	chr11:72244555	-0.10927	0.00122252	0.0226973
cg25048344	C1QL2	chr2:119156761	0.11643	0.00135543	0.0347168							cg11487532	CD82	chr11:44565418	-0.1394	0.00122653	0.0227385
cg07944863	ENSG00000286496;RGS7	chr1:241357489	0.168819	0.00139132	0.0351921							cg24191463	OTX2;OTX2-AS1	chr14:56816597	0.126399	0.00123538	0.0228391
cg20947082	ENSG00000289305;KCNK1	chr1:233613897	0.17234	0.00139206	0.0351983							cg05476451	CCDC33	chr15:74308320	0.13402	0.00127839	0.0233157
cg19826439	-	chr1:226109827	0.139042	0.00139741	0.0352726							cg00631837	PHF21B	chr22:45008331	-0.144967	0.00128209	0.0233539
cg03346442	HRK	chr12:116879077	0.160913	0.00141048	0.0354301							cg04145323	AXL	chr19:41226635	0.134207	0.00129869	0.0235325
cg13083004	ASAP3	chr1:23483501	0.118873	0.00141422	0.0354814							cg00626172	ACSM3;ENSG00000260510	chr16:20767243	0.130837	0.00130437	0.0235902
cg00592834	LIMA1	chr12:50283698	0.155493	0.00141757	0.0355209							cg07855129	ENSG00000271949;LRRC8D;LRRC8D-DT	chr1:89821815	-0.149923	0.00133576	0.0239245
cg09860653	MICOS10-NBL1;NBL1	chr1:19644214	0.216141	0.00143977	0.0357867							cg00151810	BCAR1	chr16:75266125	-0.151463	0.00134325	0.0240025
cg15846488	TCF4	chr18:55588344	0.10336	0.00145698	0.0360204							cg02717150	-	chr12:65742399	-0.114671	0.00134722	0.0240493
cg10673839	MMP17	chr12:131829081	0.103355	0.00149499	0.0364945							cg26781437	PAFAH1B3;PRR19	chr19:42302891	-0.115987	0.00135185	0.0241044
cg07142797	DRGX	chr10:49397567	0.116078	0.00149909	0.0365513							cg06119894	GRIA4	chr11:105609620	0.140791	0.00135767	0.0241633
cg19545623	ENSG00000287182;NSUN7	chr4:40749992	0.114523	0.00151954	0.0368411							cg24647267	HSD3BP3	chr1:119542910	0.11534	0.00135861	0.0241741
cg17509989	RGS14	chr5:177371048	0.164187	0.00152767	0.0369438							cg20826224	EBF4	chr20:2752300	-0.103549	0.00137675	0.0243659
cg04924415	DEPDC4;SCYL2	chr12:100267678	0.121572	0.00154048	0.0370949							cg23965931	STOX2	chr4:183907233	-0.106503	0.00138827	0.024491
cg19656577	PRMT8;THCAT155	chr12:3491063	0.122053	0.00154058	0.0370949							cg02165799	FLJ16779;NKAIN4	chr20:63254498	-0.124146	0.00139283	0.0245356
cg02217786	-	chr20:710049	0.133403	0.00154374	0.0371417							cg08396561	CNR1	chr6:88166205	-0.113927	0.00139577	0.0245633
cg11229543	PRDM16;PRDM16-DT	chr1:3067881	0.11716	0.00154539	0.037166							cg10679714	CYHR1;KIFC2	chr8:144465750	-0.137902	0.00140388	0.0246577
cg24766429	RNF39	chr6:30075260	0.144196	0.00155747	0.0373277							cg02884884	SRRM3	chr7:76202100	-0.107277	0.00142753	0.0249009
cg06596654	FENDRR	chr16:86494317	0.10566	0.00155864	0.0373349							cg15694004	RARG	chr12:53220591	0.11721	0.00143349	0.0249527
cg20149956	ZNF672	chr1:248838034	0.115487	0.00157307	0.0375282							cg18842474	SLC22A23	chr6:3356150	0.110253	0.00146067	0.025239
cg17810609	LINC01385	chr5:73450885	0.103785	0.00158871	0.0377195							cg23171573	DNAJC17;ZFYVE19	chr15:40807059	-0.125064	0.00149282	0.0255666
cg20224984	MAFB	chr20:40687471	0.115267	0.00159042	0.0377359							cg05926606	BRWD1;BRWD1-AS2	chr21:39313416	-0.134523	0.0014936	0.025577
cg16609818	DHX8;ETV4	chr17:43545439	0.100701	0.00159235	0.037761							cg09999109	OPRK1	chr8:53251750	-0.100123	0.0014947	0.0255873
cg20398486	EVX2	chr2:176079714	0.100105	0.00160577	0.0379144							cg02458384	ENSG00000277602;TBL3	chr16:1971762	-0.148464	0.00149493	0.0255878
cg10318510	ENSG00000287142;PRKD1	chr14:29927767	0.180485	0.00162485	0.0381267							cg26018965	ARPC5;RGL1	chr1:183635654	-0.109565	0.0015203	0.0258382
cg05651284	RTN4	chr2:55050831	-0.102266	0.00164806	0.0384245							cg02184338	-	chr7:101688586	-0.116953	0.00153007	0.0259342
cg17866667	CACNG8	chr19:53962342	0.163022	0.00166871	0.0386703							cg09300623	FADS6	chr17:74893920	-0.100088	0.00154083	0.0260503
cg10595547	-	chr10:117551400	0.134882	0.00168228	0.038866							cg10619285	FAM162B	chr6:116762066	0.122523	0.00154693	0.0261079
cg06060754	RGS14	chr5:177370919	0.12736	0.00171365	0.039259							cg21541833	FAM237A	chr2:206642372	-0.136918	0.00157987	0.0264356
cg00243897	ENSG00000256950;ENSG00000287493;PSMD9	chr12:121888643	0.143138	0.00171924	0.0393333							cg23839761	C9orf129	chr9:93346556	-0.201529	0.00158055	0.0264404
cg24662154	EXT2	chr11:44096544	0.146232	0.00173724	0.0395594							cg23066559	RPTOR	chr17:80783048	0.140418	0.00159443	0.0265701
cg03592283	ZKSCAN7-AS1;ZNF197;ZNF197-AS1	chr3:44625231	0.105969	0.0017403	0.0395993							cg07923666	ENSG00000287537;KCNH3	chr12:49539074	-0.100456	0.0016034	0.0266549
cg01626681	ODAD3	chr19:11421206	0.102107	0.00178896	0.0401551							cg03529555	NAV2	chr11:19395204	-0.108162	0.00161207	0.0267369
cg21062897	ATL1;MAP4K5	chr14:50532962	0.118957	0.00183412	0.0406731							cg17964505	ARHGAP23;ENSG00000276170	chr17:38453619	0.100111	0.00162564	0.0268713
cg02335971	MRPL13;MTBP	chr8:120445141	0.128359	0.00183469	0.0406785							cg12518734	HAP1	chr17:41735206	-0.137486	0.00162575	0.0268717
cg24888257	HSPA1A	chr6:31817820	0.148126	0.0018496	0.040865							cg19283506	CHST10	chr2:100417808	-0.117779	0.00163923	0.0270077
cg15084390	SLC9A3;SLC9A3-AS1	chr5:474970	0.105154	0.00185061	0.0408769							cg00334245	HCG21;SFTA2	chr6:30955669	-0.141809	0.00165168	0.027124
cg05852008	EYA2	chr20:46894902	0.109607	0.00185509	0.0409273							cg14657417	PEX10	chr1:2412744	-0.154223	0.0016693	0.0272931
cg18434775	HCG14	chr6:28896969	0.100164	0.00185512	0.0409273							cg14651355	C9orf163;SEC16A	chr9:136483478	-0.173579	0.00170162	0.0275964
cg26422161	FOXQ1	chr6:1312976	0.10428	0.00187841	0.0411981							cg24796080	ENSG00000267149;GP6-AS1;RDH13	chr19:55041876	0.105916	0.00171573	0.0277374
cg24705960	FEZF2	chr3:62373781	0.111766	0.00189051	0.0413264							cg03028236	IGDCC3	chr15:65377473	-0.146814	0.00174224	0.0280018
cg04214866	LMF1	chr16:971098	0.13393	0.00191032	0.0415433							cg09781944	SLIT2	chr4:20252896	-0.182579	0.00176886	0.0282613
cg09849405	CKLF-CMTM1;CMTM1;CMTM2	chr16:66579052	0.126673	0.00191499	0.0416118							cg21361116	ALDOA;ENSG00000274904;ENSG00000285043	chr16:30065745	-0.150457	0.00177009	0.0282759
cg10338082	KALRN	chr3:124584708	0.136565	0.00192112	0.0416904							cg24606651	LRP2	chr2:169362766	0.114393	0.0018031	0.0285913
cg12876261	CCT6A;PSPH	chr7:56051530	0.122587	0.00194463	0.0419698							cg17422979	ENSG00000257176;FAR2	chr12:29297039	0.142072	0.00182409	0.028778
cg15540553	PLCB3	chr11:64251171	0.129402	0.00196982	0.0422499							cg17300736	ENSG00000284779;IGF2;IGF2-AS;INS-IGF2	chr11:2141245	-0.12427	0.0018245	0.0287793
cg04444394	MDM2	chr12:68808240	0.112972	0.00197724	0.0423273							cg16210156	ENSG00000267552;ZNF607	chr19:37719421	-0.13421	0.00184458	0.0289659
cg11998141	ENSG00000287464;KBTBD11-OT1;MIR596	chr8:1817143	0.118985	0.00198328	0.042382							cg20824189	ELFN1	chr7:1664446	-0.12854	0.00186134	0.0291292
cg05926339	LBX1;LBX1-AS1	chr10:101229794	0.121744	0.00200249	0.0426118							cg02820958	-	chr19:7099029	-0.173085	0.00186514	0.0291619
cg17171215	GBX2;GBX2-AS1	chr2:236169580	0.177662	0.00200356	0.0426213							cg27501759	CAV3;OXTR	chr3:8768029	-0.100457	0.00192135	0.0296856
cg17910813	MEIS3	chr19:47420130	0.121447	0.00204576	0.0430802							cg05701341	ABCD4;VRTN	chr14:74303090	-0.109788	0.00192912	0.0297609
cg11470725	TWF1	chr12:43806417	0.104254	0.00206296	0.0432748							cg17766468	CCDC142;TTC31	chr2:74482089	-0.140517	0.00193125	0.02978
cg26864130	MCAM	chr11:119317148	0.124618	0.00208608	0.0435097							cg13731133	SEC14L6;SIRPAP1	chr22:30542086	-0.10153	0.00193403	0.0298009
cg25950112	-	chr5:171313866	0.119067	0.00209575	0.0436234							cg03351460	CERS1;GDF1	chr19:18896502	-0.158411	0.00196444	0.0300674
cg08787039	SHCBP1L	chr1:182952722	-0.10809	0.00212566	0.0439741							cg12209965	ENSG00000268643;ERF	chr19:42255079	-0.159784	0.00198455	0.0302646
cg24283889	ENSG00000183154;ERLIN2	chr8:37736381	0.164946	0.00217303	0.0444932							cg09610253	SPSB1	chr1:9292811	-0.115813	0.00199231	0.0303384
cg02973171	FAM181B	chr11:82732572	0.137559	0.00218543	0.04463							cg20167532	PTPRU	chr1:29236865	0.129945	0.0020019	0.0304263
cg19822251	LHFPL4	chr3:9553711	0.103655	0.00219508	0.0447365							cg21674207	CARMIL2	chr16:67645241	-0.101434	0.00202197	0.0305946
cg25729826	CASR	chr3:122184248	0.185806	0.00220898	0.0448851							cg14613271	SLC5A7	chr2:107986475	-0.10576	0.00202895	0.0306544
cg07855325	ADAMTS12	chr5:33807474	-0.1785	0.00224754	0.0453094							cg22762492	-	chr5:3591057	-0.127234	0.00203993	0.0307553
cg24027572	STAU1	chr20:49188406	0.114342	0.00227492	0.0456241							cg13234569	CD46P1;CR1L	chr1:207644691	-0.141692	0.00204334	0.0307825
cg03277652	PTK2	chr8:141001018	0.168881	0.00228126	0.0457027							cg11998141	ENSG00000287464;KBTBD11-OT1;MIR596	chr8:1817143	-0.11224	0.00204947	0.0308356
cg15031661	FMN2	chr1:240093303	0.12258	0.00228972	0.0458051							cg14163802	NRP2	chr2:205682755	-0.11943	0.00205263	0.0308628
cg11525941	LINC00461;MEF2C-AS2	chr5:88676132	0.195891	0.00232321	0.0461446							cg15933130	HNRNPA0	chr5:137753673	-0.130041	0.00206173	0.030935
cg06091013	FBXO39;PRAL	chr17:6776163	0.125342	0.00232461	0.0461624							cg20356878	ILDR1	chr3:121995821	-0.142239	0.00207415	0.0310424
cg15204419	ERP44;INVS	chr9:100099057	0.128358	0.00233317	0.0462296							cg22144878	ENSG00000263823;TRAPPC8	chr18:31943314	-0.100641	0.00209117	0.0312007
cg27021357	SH3GL3	chr15:83447217	0.104814	0.00235123	0.0464083							cg14942542	ABCC3	chr17:50634593	-0.137369	0.00209143	0.031204
cg25944898	PRDX5;TRMT112	chr11:64318060	0.112078	0.00236056	0.046492							cg23733857	MARK1	chr1:220663298	0.107021	0.00209689	0.0312574
cg19871494	AURKAIP1	chr1:1374900	0.169253	0.00236142	0.0465021							cg16691888	LRP2	chr2:169362720	0.126619	0.00211668	0.0314368
cg18280362	CWH43	chr4:48986049	0.103587	0.00236496	0.0465421							cg10196720	PCDH10;PCDH10-DT	chr4:133148438	-0.123109	0.00213777	0.0316346
cg03779258	LARGE1	chr22:33920667	0.169331	0.00238984	0.0467874							cg14256587	SNTG2;SNTG2-AS1	chr2:950324	-0.125215	0.0021616	0.0318407
cg01100912	EFNA5	chr5:107669689	0.105709	0.00243351	0.0472761							cg22696982	LINC01116;LINC01117	chr2:176638177	-0.104736	0.00217358	0.0319393
cg19897003	CFAP73	chr12:113154805	0.146162	0.00244252	0.0473683							cg19640263	GANAB	chr11:62646714	-0.111445	0.00219232	0.0320921
cg25488669	ENSG00000286470;PAK5	chr20:9839069	0.112431	0.00245333	0.0474623							cg13004182	-	chr5:173238704	-0.1254	0.00219624	0.0321237
cg04246357	GTF2H5;SERAC1	chr6:158168262	0.190101	0.00246026	0.0475272							cg08448106	CLK2	chr1:155273288	-0.144974	0.00221103	0.03225
cg25595571	BAG5;COA8;ENSG00000256500;KLC1	chr14:103562692	0.124003	0.00247984	0.0477418							cg00368636	ENSG00000282381	chr7:65269779	-0.109185	0.00225982	0.0326593
cg06710937	ENSG00000262198;LINC00621;NUS1P2	chr13:22915801	0.141667	0.00249632	0.0479248							cg09930033	RFX6	chr6:116877541	0.110927	0.00228891	0.0329102
cg08345575	HMOX2;NMRAL1	chr16:4474282	0.131958	0.00253217	0.0482748							cg04164111	DNPEP;DNPEP-AS1	chr2:219388001	-0.116583	0.00230218	0.0330302
cg22897130	ENSG00000196566;PAPSS2	chr10:87659866	0.126673	0.00254002	0.0483501							cg22727364	TRIB1	chr8:125430772	-0.115361	0.00230964	0.0330879
cg18479656	DNAI7;ETFRF1	chr12:25195153	0.11738	0.00258216	0.0487873							cg27400772	DPF1	chr19:38224424	0.126373	0.00232896	0.0332475
cg18171240	CDH2	chr18:28176693	0.113325	0.00258574	0.0488282							cg06996831	C19orf48	chr19:50804985	-0.149806	0.00235083	0.0334495
cg23965931	STOX2	chr4:183907233	0.109323	0.0025994	0.048945							cg13604008	ENSG00000288989;GTF3C5	chr9:133030767	-0.10346	0.00235498	0.0334822
cg11487532	CD82	chr11:44565418	0.128708	0.00260011	0.048952							cg13899678	ENSG00000269707	chr2:104862475	-0.150649	0.00244593	0.0342586
cg01688536	-	chr7:35257357	0.128624	0.00260048	0.0489579							cg17735131	TMEM243;Y_RNA	chr7:87219860	-0.148647	0.00245393	0.0343235
cg20372956	SOD2;WTAP	chr6:159727360	0.130563	0.00262742	0.0492354							cg18196614	ENSG00000286235;MCM8-AS1	chr20:6003630	-0.107935	0.00248003	0.0345324
cg00869249	LARP4B;LARP4B-DT	chr10:931860	0.110277	0.00264204	0.0493827							cg22773662	ENSG00000285025;MIEF1	chr22:39503350	0.167266	0.00250424	0.034741
cg01671451	ACADVL;DLG4	chr17:7220091	0.171702	0.00264332	0.0493865							cg25944898	PRDX5;TRMT112	chr11:64318060	-0.100549	0.00251273	0.0348099
cg21923948	ENSG00000176984;TRIM29	chr11:120168936	0.103605	0.00267229	0.0496879							cg22689316	-	chr15:70024592	-0.105389	0.00258272	0.0353868
cg00128883	ATF7;ATF7-NPFF	chr12:53626582	0.124722	0.00267736	0.0497377							cg17052813	GPR37	chr7:124766181	-0.101651	0.00261522	0.0356356
cg16357477	CCDC137;OXLD1	chr17:81666827	0.101702	0.00268107	0.0497733							cg07364676	CHEK2;HSCB	chr22:28741986	-0.111297	0.00264857	0.0359027
cg18949300	ENSG00000249141;RPS6KA2	chr6:166862290	0.137476	0.0027022	0.0499926							cg18167218	TNFAIP8	chr5:119268710	-0.111968	0.00265286	0.0359337
												cg13990926	ENSG00000286069	chr12:53739663	-0.134651	0.0026694	0.0360629
												cg26311208	DAB1;ENSG00000286918;OMA1	chr1:58546812	-0.151903	0.00268769	0.0362046
												cg15140743	BTF3L4;TXNDC12	chr1:52056237	-0.1233	0.00271267	0.0363993
												cg04428701	PLAC9	chr10:80132883	-0.140008	0.00271533	0.0364221
												cg09247963	CAPRIN2;ENSG00000246331;LINC00941	chr12:30754989	-0.124062	0.00277413	0.0369016
												cg12322445	ENSG00000261553;LMO7;LMO7-AS1	chr13:75635994	-0.125976	0.00278232	0.0369614
												cg26831566	LINC01141	chr1:20366521	-0.106901	0.00278401	0.036975
												cg19450714	CACNA1G;CACNA1G-AS1	chr17:50560223	-0.104348	0.0027908	0.037036
												cg19732154	GPSM3;NOTCH4	chr6:32196781	-0.111821	0.00291327	0.0379806
												cg03971555	PIK3CD	chr1:9728711	0.158116	0.0029455	0.038234
												cg18420790	NREP	chr5:111758216	0.12012	0.00295515	0.0383113
												cg13778201	HDDC3;UNC45A	chr15:90930135	-0.102195	0.00310684	0.0394604
												cg24799909	ENSG00000250025	chr5:146344919	-0.130568	0.00310841	0.0394717
												cg17991823	CIDEA	chr18:12254474	-0.145318	0.00313842	0.0396966
												cg22408421	NF1	chr17:31212862	0.12676	0.00315238	0.0397901
												cg14794076	-	chr3:137767795	-0.110865	0.00317265	0.0399486
												cg19657353	CNOT2;PRANCR	chr12:70243533	-0.102703	0.00317651	0.0399748
												cg10632328	ENDOV;RNF213-AS1	chr17:80415279	-0.170929	0.00318206	0.0400122
												cg11187796	ADRA2C	chr4:3765442	-0.117891	0.00322376	0.0403199
												cg02115394	CDC16	chr13:114234693	-0.105768	0.00326966	0.0406544
												cg00592834	LIMA1	chr12:50283698	-0.133285	0.00329788	0.0408539
												cg19643211	PPP1R13B;PPP1R13B-DT	chr14:103848220	-0.110547	0.00331756	0.0410018
												cg18286501	TMEM26;TMEM26-AS1	chr10:61453581	-0.144474	0.00336446	0.0413598
												cg09451235	ZDHHC1	chr16:67399555	-0.120216	0.0033865	0.041507
												cg24319902	SFRP1	chr8:41309471	-0.110813	0.00347423	0.0421647
												cg25495650	PRKAR1B	chr7:593565	-0.100837	0.00349507	0.0423226
												cg04234680	TRIM9	chr14:51095832	-0.101826	0.00349656	0.0423313
												cg19048327	ACOXL;MIR4435-2HG	chr2:111094105	-0.10251	0.00351464	0.0424649
												cg06745968	ENSG00000225457	chr7:113100523	-0.110185	0.00355608	0.0427606
												cg04515477	GRAMD4	chr22:46614182	0.135167	0.0035581	0.0427714
												cg25494767	FBLIM1	chr1:15758742	-0.102206	0.0035636	0.042809
												cg17866667	CACNG8	chr19:53962342	-0.145557	0.00356613	0.042823
												cg00805880	PPFIA4	chr1:203075916	0.146077	0.00362024	0.0431953
												cg05790550	C9orf129	chr9:93346560	-0.238639	0.00369972	0.043756
												cg07951347	ENSG00000285703	chr6:27495471	-0.106617	0.00370457	0.0437886
												cg16667508	MATN4;RBPJL	chr20:45308213	-0.107196	0.00372965	0.0439698
												cg25925177	CCDC88B;MIR7155	chr11:64342706	-0.159057	0.00374159	0.0440512
												cg00949554	UBE2E3;UBE2E3-DT	chr2:180980762	0.103316	0.00375176	0.0441244
												cg01883761	PPHLN1;YAF2	chr12:42238513	-0.110766	0.00379292	0.0444044
												cg17589437	ADAM22	chr7:87934402	-0.103975	0.00380355	0.0444729
												cg20387387	MAFA	chr8:143429042	-0.101926	0.00380912	0.0445077
												cg04817651	ZKSCAN7	chr3:44555054	-0.145447	0.003842	0.04473
												cg12829717	DDIT4L;DDIT4L-AS1;H2AZ1-DT	chr4:100190104	-0.104232	0.00384697	0.044763
												cg08229018	PRSS12	chr4:118352978	-0.107084	0.00393579	0.045398
												cg27113440	ANO5	chr11:22192840	-0.127086	0.00399521	0.0458046
												cg05404625	TMEM176A;TMEM176B	chr7:150800372	-0.123666	0.00406369	0.0462572
												cg12812651	NSMF	chr9:137454513	-0.126401	0.00408719	0.0464023
												cg14630382	MC5R	chr18:13824397	-0.101987	0.00410313	0.0465113
												cg25379161	CREBRF	chr5:173055774	0.120428	0.00413932	0.0467577
												cg14659771	-	chr2:231052647	-0.11722	0.00417243	0.0469617
												cg03297593	CTXN2;MYEF2;SLC12A1	chr15:48178008	-0.10563	0.00417869	0.0470063
												cg07856470	PRPH;TROAP-AS1	chr12:49295124	-0.156498	0.00425476	0.0475106
												cg17888004	-	chr12:87953441	0.105109	0.00426563	0.0475743
												cg04715547	-	chr3:32371538	0.144006	0.00431528	0.0479011
												cg12451852	ZNF467	chr7:149771900	-0.113753	0.00432393	0.0479572
												cg02539829	PGAP1	chr2:196923267	-0.102598	0.00432901	0.0479785
												cg25266327	KLF2;KLF2-DT	chr19:16324849	-0.130325	0.0043494	0.0481142
												cg11525941	LINC00461;MEF2C-AS2	chr5:88676132	-0.155064	0.00435792	0.0481712
												cg01340127	NBPF17P	chr1:143613327	0.101755	0.00437866	0.0483035
												cg22557662	PPP1R14A;SPINT2	chr19:38256734	-0.137891	0.00440436	0.0484729
												cg06759168	UCKL1;UCKL1-AS1	chr20:63956646	-0.118547	0.004425	0.0485927
												cg00683332	ENSG00000285367	chr16:51154786	-0.145753	0.00454391	0.0493496

### Sheet: Supplementary Table 11
Supplementary Table 11. Detailed list showing the results from the GO term and KEGG enrichment analysis of significant differentially hypomethylated positions (DMPs) associated to each methylation cluster of childhood-onset lupus patients from the discovery cohort.
Enrichment cluster	Description	Term ID	P-value	Corrected p-value	Genes-list/total genes in GO term	Genes-list
CLUSTER ONE ENRICHMENT
Embryonic morphogenesis		GO:0048598	7.94383e-05	0.787149	12/597	HSBP1,LRP2,OTX2,PRKAR1A,RARG,TBX1,TXNRD1,PLPP3,COBL,LRIG1,B9D1,ALX4
	Gastrulation	GO:0007369	0.00224862	1	5/173	HSBP1,OTX2,PRKAR1A,TXNRD1,PLPP3
Response to retinoic acid		GO:0032526	0.000247671	0.787149	5/106	EPHA3,RARG,TBX1,TFRC,YES1
	Cellular response to retinoic acid	GO:0071300	0.000433563	0.787149	4/67	EPHA3,RARG,TBX1,YES1
	Cellular response to growth factor stimulus	GO:0071363	0.000517079	0.787149	10/530	AXL,EPHA3,HIVEP1,LRP2,MAPK7,TBX1,YES1,ONECUT2,RAB14,ADAMTS12
	Response to growth factor	GO:0070848	0.000810026	0.997175	10/562	AXL,EPHA3,HIVEP1,LRP2,MAPK7,TBX1,YES1,ONECUT2,RAB14,ADAMTS12
	Face development	GO:0060324	0.0027446	1	3/53	RARG,TBX1,ZFAND5
	Cellular response to fibroblast growth factor stimulus	GO:0044344	0.00553976	1	4/134	AXL,EPHA3,TBX1,RAB14
	Response to fibroblast growth factor	GO:0071774	0.00678234	1	4/142	AXL,EPHA3,TBX1,RAB14
	Ephrin receptor signaling pathway	GO:0048013	0.00960178	1	3/83	AXL,EPHA3,YES1
Rac protein signal transduction		GO:0016601	0.000300046	0.787149	3/25	CDH13,KRAS,NF1
	Regulation of long-term neuronal synaptic plasticity	GO:0048169	0.000300046	0.787149	3/25	CAMK2B,KRAS,NF1
	Head development	GO:0060322	0.0003061	0.787149	13/795	AXL,HSPA5,KRAS,LRP2,NF1,OTX2,RARG,SCN5A,TACC1,TBX1,ZFAND5,MEIS3,RTN4
	Regulation of rac protein signal transduction	GO:0035020	0.000469397	0.787149	3/29	KRAS,NF1,RTN4
	Forebrain development	GO:0030900	0.00156214	1	8/412	AXL,KRAS,LRP2,NF1,OTX2,SCN5A,TACC1,RTN4
	Muscle tissue development	GO:0060537	0.0028428	1	7/356	KRAS,LRP2,MEF2A,NF1,PRKAR1A,SCN5A,ZFAND5
	Regulation of neuronal synaptic plasticity	GO:0048168	0.00390338	1	3/60	CAMK2B,KRAS,NF1
	Actin filament-based process	GO:0030029	0.00541132	1	9/616	CTTN,KRAS,MEF2A,MYO5A,NF1,PRKAR1A,SCN5A,WASF3,COBL
	Astrocyte differentiation	GO:0048708	0.00554476	1	3/68	KRAS,NF1,PLPP3
	Brain development	GO:0007420	0.0061534	1	10/745	AXL,HSPA5,KRAS,LRP2,NF1,OTX2,SCN5A,TACC1,MEIS3,RTN4
	Muscle structure development	GO:0061061	0.00703147	1	8/529	KRAS,LRP2,MEF2A,NF1,PRKAR1A,TBX1,ALX4,PLEKHM3
	Muscle organ development	GO:0007517	0.00735578	1	6/323	KRAS,LRP2,MEF2A,NF1,TBX1,ALX4
	Ras protein signal transduction	GO:0007265	0.00810258	1	3/78	KRAS,NF1,RASGEF1C
	Actin cytoskeleton organization	GO:0030036	0.00842492	1	8/546	CTTN,KRAS,MEF2A,MYO5A,NF1,PRKAR1A,WASF3,COBL
	Egfr tyrosine kinase inhibitor resistance	hsa01521	0.0086843	1	3/80	AXL,KRAS,NF1
	Striated muscle tissue development	GO:0014706	0.00871672	1	6/335	KRAS,LRP2,MEF2A,NF1,PRKAR1A,SCN5A
Regulation of peptidyl-serine phosphorylation		GO:0033135	0.000409339	0.787149	4/66	OSM,PDE4D,TFRC,RPTOR
	Positive regulation of peptidyl-serine phosphorylation	GO:0033138	0.00206556	1	3/48	OSM,TFRC,RPTOR
	Positive regulation of protein modification process	GO:0031401	0.00343238	1	9/574	HSPA5,KRAS,OSM,TBX1,TFRC,UBE2N,YES1,PLPP3,RPTOR
	Positive regulation of protein phosphorylation	GO:0001934	0.00642094	1	7/414	KRAS,OSM,TBX1,TFRC,YES1,PLPP3,RPTOR
	Positive regulation of phosphorylation	GO:0042327	0.00851501	1	7/437	KRAS,OSM,TBX1,TFRC,YES1,PLPP3,RPTOR
Double-strand break repair via homologous recombination		GO:0000724	0.000473666	0.787149	5/122	RAD21,UBE2N,INTS3,RMI2,EID3
	Recombinational repair	GO:0000725	0.00058952	0.815842	5/128	RAD21,UBE2N,INTS3,RMI2,EID3
	Double-strand break repair	GO:0006302	0.00111358	0.997175	6/220	RAD21,UBE2N,UIMC1,INTS3,RMI2,EID3
	Regulation of dna metabolic process	GO:0051052	0.00145644	1	9/505	TFRC,UBE2N,DPF1,SMG1,FAM168A,GMNN,UIMC1,RMI2,EID3
	Dna repair	GO:0006281	0.00180103	1	9/521	PMS2P1,RAD21,UBE2N,SMG1,UIMC1,INTS3,ZNF668,RMI2,EID3
	Regulation of chromosome organization	GO:0033044	0.00196229	1	6/246	RAD21,DPF1,SMG1,SHCBP1L,RMI2,EID3
	Dna metabolic process	GO:0006259	0.00204472	1	11/747	PMS2P1,RAD21,UBE2N,SMG1,GMNN,UIMC1,INTS3,ZNF668,RMI2,ZNF827,EID3
	Positive regulation of dna repair	GO:0045739	0.00614016	1	4/138	UBE2N,DPF1,FAM168A,UIMC1
	Negative regulation of g2/m transition of mitotic cell cycle	GO:0010972	0.00675147	1	3/73	RAD21,UIMC1,INTS3
	Regulation of dna repair	GO:0006282	0.00708471	1	5/227	UBE2N,DPF1,FAM168A,UIMC1,RMI2
	Negative regulation of cell cycle g2/m phase transition	GO:1902750	0.00727436	1	3/75	RAD21,UIMC1,INTS3
Anterior/posterior pattern specification		GO:0009952	0.000942909	0.997175	6/213	MLLT3,OTX2,RARG,TBX1,COBL,ALX4
	Vasculature development	GO:0001944	0.00278344	1	9/556	CDH13,LRP2,NF1,TBX1,ZFAND5,PLPP3,B9D1,MEIS3,RTN4
	Pattern specification process	GO:0007389	0.00312097	1	8/461	LRP2,MLLT3,OTX2,RARG,TBX1,COBL,MEIS3,ALX4
	Embryo development ending in birth or egg hatching	GO:0009792	0.00327322	1	10/680	LRP2,NF1,RARG,TBX1,ZFAND5,COBL,B9D1,STOX2,RTN4,ALX4
	Tube morphogenesis	GO:0035239	0.00377701	1	10/694	CDH13,KRAS,LRP2,NF1,RARG,TBX1,COBL,MEIS3,RTN4,PERP
	Regionalization	GO:0003002	0.0063396	1	7/413	LRP2,MLLT3,OTX2,RARG,TBX1,COBL,ALX4
	Chordate embryonic development	GO:0043009	0.00817914	1	9/658	LRP2,NF1,RARG,TBX1,ZFAND5,COBL,B9D1,RTN4,ALX4
	Neural tube development	GO:0021915	0.00937592	1	4/156	LRP2,NF1,RARG,COBL
Positive regulation of epithelial cell proliferation		GO:0050679	0.00106258	0.997175	6/218	CDH13,NF1,SCN5A,TBX1,RTN4,RPTOR
	Regulation of bone resorption	GO:0045124	0.00150233	1	3/43	NF1,TFRC,TMEM64
	Regulation of bone remodeling	GO:0046850	0.00245861	1	3/51	NF1,TFRC,TMEM64
	Osteoclast differentiation	GO:0030316	0.00390338	1	3/60	NF1,TFRC,TMEM64
	Response to hypoxia	GO:0001666	0.00561235	1	6/305	NF1,RAD21,TFRC,MIEF1,RTN4,RPTOR
	Regulation of osteoclast differentiation	GO:0045670	0.00675147	1	3/73	NF1,RPTOR,TMEM64
	Response to decreased oxygen levels	GO:0036293	0.00693842	1	6/319	NF1,RAD21,TFRC,MIEF1,RTN4,RPTOR
Molting cycle process		GO:0022404	0.00111204	0.997175	4/86	NF1,LRIG1,TSPEAR,ALX4
	Hair cycle process	GO:0022405	0.00111204	0.997175	4/86	NF1,LRIG1,TSPEAR,ALX4
	Molting cycle	GO:0042303	0.00180193	1	4/98	NF1,LRIG1,TSPEAR,ALX4
	Hair cycle	GO:0042633	0.00180193	1	4/98	NF1,LRIG1,TSPEAR,ALX4
Regulation of cell-substrate adhesion		GO:0010810	0.0012212	1	6/224	CDH13,EPHA3,NF1,PLG,RSU1,ONECUT2
	Regulation of cell-matrix adhesion	GO:0001952	0.00433525	1	4/125	CDH13,EPHA3,NF1,ONECUT2
	Endocrine system development	GO:0035270	0.00511616	1	4/131	NF1,TBX1,ONECUT2,RFX6
	Artery morphogenesis	GO:0048844	0.00625168	1	3/71	LRP2,NF1,TBX1
Endocytosis		GO:0006897	0.00151663	1	9/508	AXL,CTTN,LRP2,MYO5A,TFRC,YES1,RAB14,RIN3,CLEC9A
	Import into cell	GO:0098657	0.00389258	1	10/697	AXL,CTTN,LRP2,MYO5A,SLC12A2,TFRC,YES1,RAB14,RIN3,CLEC9A
Lamellipodium organization		GO:0097581	0.00171422	1	3/45	CDH13,CTTN,WASF3
Regulation of cell size		GO:0008361	0.00260577	1	5/179	CTTN,RARG,SLC12A2,RTN4,RPTOR
Mitochondrion localization		GO:0051646	0.0027446	1	3/53	HSBP1,MARK1,MEF2A
Odontogenesis		GO:0042476	0.00421346	1	4/124	SCN5A,TBX1,TSPEAR,PERP
	Odontogenesis of dentin-containing tooth	GO:0042475	0.00991968	1	3/84	SCN5A,TBX1,PERP
Regulation of cellular response to growth factor stimulus		GO:0090287	0.00429841	1	7/384	HSPA5,LRP2,OTX2,NREP,ONECUT2,ADAMTS12,HTRA3
Neuron projection development		GO:0031175	0.00473656	1	10/717	CTTN,EPHA3,LRP2,MEF2A,OTX2,NREP,PTPRU,COBL,TRAPPC4,RTN4
Regulation of postsynapse organization		GO:0099175	0.00782658	1	4/148	CAMK2B,MARK1,NF1,RTN4
	Regulation of leukocyte migration	GO:0002685	0.00830415	1	5/236	NF1,STK10,RTN4,PERP,RIN3
CLUSTER TWO ENRICHMENT
Cell fate determination		GO:0001709	2.78143e-06	0.0423417	3/42	FOXG1,ISL1,PRRX1
	Neuron fate commitment	GO:0048663	1.36797e-05	0.104123	3/71	FOXG1,ISL1,PRRX1
	Cell fate commitment	GO:0045165	0.000618838	1	3/257	FOXG1,ISL1,PRRX1
Negative regulation of cell differentiation		GO:0045596	0.00124782	1	4/739	FOXG1,TLX2,ISL1,PAEP
Embryonic morphogenesis		GO:0048598	0.00676843	1	3/597	FOXG1,TLX2,PRRX1
CLUSTER THREE ENRICHMENT
Head development		GO:0060322	2.07477e-09	3.15368e-05	49/795	APP,PHOX2A,ASCL1,ATP5PB,BBS4,CDH2,DAB1,EMX2,EXT1,FANCC,BPTF,FGF8,GAS8,GBX2,GRIN2C,H2AX,HSPG2,ID2,OXTR,PAX2,PDGFRA,POU3F1,MAPK3,PTEN,SHH,ZEB1,WNT2B,DYNLL1,NRP2,HAP1,LARGE1,SLIT2,RAPGEF2,SEC16A,ZNF365,SIN3A,IER3IP1,MKS1,SPHK2,MEIS3,TTC21B,PGAP1,NDEL1,SHANK3,EFHC1,ODAD3,GSX2,PIANP,NOTO
	Brain development	GO:0007420	6.19131e-09	3.15368e-05	46/745	APP,PHOX2A,ASCL1,ATP5PB,BBS4,CDH2,DAB1,EMX2,EXT1,FANCC,BPTF,FGF8,GAS8,GBX2,GRIN2C,H2AX,HSPG2,ID2,OXTR,PAX2,POU3F1,PTEN,SHH,ZEB1,WNT2B,DYNLL1,NRP2,HAP1,LARGE1,SLIT2,RAPGEF2,SEC16A,ZNF365,SIN3A,IER3IP1,SPHK2,MEIS3,TTC21B,PGAP1,NDEL1,SHANK3,EFHC1,ODAD3,GSX2,PIANP,NOTO
	Forebrain development	GO:0030900	8.65485e-08	0.000164058	30/412	APP,ASCL1,BBS4,CDH2,DAB1,EMX2,EXT1,FGF8,GBX2,H2AX,ID2,OXTR,POU3F1,PTEN,SHH,ZEB1,WNT2B,NRP2,HAP1,LARGE1,SLIT2,RAPGEF2,SIN3A,TTC21B,PGAP1,NDEL1,SHANK3,EFHC1,GSX2,PIANP
	Telencephalon development	GO:0021537	5.18288e-05	0.0133727	19/280	ASCL1,BBS4,CDH2,DAB1,EMX2,EXT1,FGF8,H2AX,ID2,OXTR,PTEN,SHH,LARGE1,SLIT2,NDEL1,SHANK3,EFHC1,GSX2,PIANP
	Neuron migration	GO:0001764	0.000765078	0.068263	11/145	ASCL1,BBS4,DAB1,EMX2,EVX1,NRP2,LARGE1,RAPGEF2,KIAA0319L,NDEL1,DRGX
	Pallium development	GO:0021543	0.000855471	0.0732066	13/194	ASCL1,BBS4,CDH2,DAB1,EMX2,FGF8,H2AX,PTEN,LARGE1,SLIT2,NDEL1,EFHC1,PIANP
	Cerebral cortex development	GO:0021987	0.00415356	0.173708	9/130	ASCL1,BBS4,CDH2,DAB1,EMX2,H2AX,SLIT2,NDEL1,EFHC1
Positive regulation of excitatory postsynaptic potential		GO:2000463	6.21497e-09	3.15368e-05	10/35	APP,DLG4,GRIN2C,PRKAR1B,PRKCZ,PTEN,STX1A,RIMS2,SHANK3,STX1B
	Modulation of chemical synaptic transmission	GO:0050804	4.75026e-08	0.000126361	35/518	ABR,ADORA2A,APP,ARF1,CHRNA3,CNR1,DLG4,GNAO1,GRIN2C,GRM5,HMGCR,NEFH,OXTR,PRKAR1B,PRKCZ,MAPK3,PTEN,SLC6A6,STAU1,STX1A,BAIAP3,HAP1,LARGE1,ATG5,RAPGEF2,RIMS2,ARHGAP44,NCDN,LAMP5,NSMF,CALHM2,PAIP2,CACNG8,SHANK3,STX1B
	Regulation of trans-synaptic signaling	GO:0099177	4.98041e-08	0.000126361	35/519	ABR,ADORA2A,APP,ARF1,CHRNA3,CNR1,DLG4,GNAO1,GRIN2C,GRM5,HMGCR,NEFH,OXTR,PRKAR1B,PRKCZ,MAPK3,PTEN,SLC6A6,STAU1,STX1A,BAIAP3,HAP1,LARGE1,ATG5,RAPGEF2,RIMS2,ARHGAP44,NCDN,LAMP5,NSMF,CALHM2,PAIP2,CACNG8,SHANK3,STX1B
	Modulation of excitatory postsynaptic potential	GO:0098815	2.51555e-07	0.00029457	10/50	APP,DLG4,GRIN2C,PRKAR1B,PRKCZ,PTEN,STX1A,RIMS2,SHANK3,STX1B
	Positive regulation of synaptic transmission	GO:0050806	1.17202e-06	0.000892081	16/156	ADORA2A,APP,DLG4,GRIN2C,HMGCR,OXTR,PRKAR1B,PRKCZ,STAU1,STX1A,BAIAP3,HAP1,LARGE1,CACNG8,SHANK3,STX1B
	Behavior	GO:0007610	5.128e-06	0.00281571	35/634	ADORA2A,APP,BBS4,CASR,CHRNA3,CNR1,DAB1,DACH1,DLG4,EXT1,GLP1R,GNAO1,GPR37,GRM5,HMGCR,HOXD9,ID2,NPC1,OPRK1,OXTR,PRKAR1B,PRKCZ,PTEN,SOD2,TAL1,LARGE1,CHST10,PAIP2,RIC8A,GPR157,SHANK3,NAV2,SLC24A4,PIANP,NPB
	Locomotory behavior	GO:0007626	1.14188e-05	0.00496652	17/207	ADORA2A,APP,CHRNA3,DAB1,DLG4,GNAO1,GPR37,GRM5,HOXD9,ID2,NPC1,OPRK1,PTEN,SOD2,TAL1,LARGE1,NAV2
	Regulation of synaptic plasticity	GO:0048167	2.98851e-05	0.00945284	17/223	ADORA2A,APP,ARF1,DLG4,GRIN2C,GRM5,HMGCR,PRKAR1B,PRKCZ,STAU1,LARGE1,RAPGEF2,NCDN,NSMF,CALHM2,PAIP2,SHANK3
	Cognition	GO:0050890	0.000150358	0.0281966	20/329	APP,BBS4,CNR1,DLG4,GLP1R,GRM5,HMGCR,OPRK1,OXTR,PRKAR1B,PRKCZ,PTEN,LARGE1,CHST10,DGCR2,PAIP2,RIC8A,SHANK3,GPR155,PIANP
	Regulation of membrane potential	GO:0042391	0.000157116	0.0288166	25/463	ADORA2A,APP,CACNA1C,CASR,CAV3,CHRNA3,CNR1,DLG4,GRIN2C,GRM5,KCNC4,KCNJ9,PRKAR1B,PRKCZ,PTEN,PYCR1,SOD2,STX1A,CACNA1G,RIMS2,KCNH3,SLC8B1,SHANK3,STX1B,SLC24A4
	Positive regulation of long-term synaptic potentiation	GO:1900273	0.000182403	0.0315536	5/23	ADORA2A,APP,PRKAR1B,STAU1,SHANK3
	Learning or memory	GO:0007611	0.000504209	0.0533026	17/282	APP,CNR1,DLG4,GLP1R,GRM5,HMGCR,OPRK1,OXTR,PRKAR1B,PRKCZ,PTEN,LARGE1,CHST10,PAIP2,RIC8A,SHANK3,PIANP
	Regulation of nervous system process	GO:0031644	0.000819893	0.0717312	10/124	APP,DLG4,GRIN2C,PRKAR1B,PRKCZ,PTEN,STX1A,RIMS2,SHANK3,STX1B
	Regulation of long-term synaptic potentiation	GO:1900271	0.000961786	0.079142	6/48	ADORA2A,APP,PRKAR1B,STAU1,PAIP2,SHANK3
	Regulation of system process	GO:0044057	0.000981684	0.080345	27/584	ADRA2C,APP,CACNA1C,CASR,CAV3,CHRNA3,DLG4,GDF1,GLP1R,GNAO1,GRIN2C,OPRK1,OXTR,PRKAR1B,PRKCA,PRKD1,PRKCZ,PTEN,TWF1,STX1A,TPM1,CACNA1G,RIMS2,SHANK3,STX1B,GATA5,GSX2
Neuron projection development		GO:0031175	4.46728e-08	0.000126361	43/717	ACTG1,ADCYAP1,ADORA2A,APP,BBS4,CNR1,DAB1,DLG4,CELSR3,EVX1,EXT1,FGF8,GBX2,GPR37,MTR,NBL1,NEFH,PAX2,PRKCZ,PTEN,PTK2,PTPRJ,SHH,SLIT3,NRP2,SLIT2,RAPGEF2,IQSEC1,AFG3L2,ZNF365,EPB41L3,NCDN,ATL1,TAOK3,MKS1,LHX9,EFHD1,NDEL1,SHANK3,KIFC2,BLOC1S2,DRGX,MICOS10-NBL1
	Neuron projection morphogenesis	GO:0048812	5.42762e-07	0.000550831	32/498	ACTG1,ADORA2A,APP,DAB1,DLG4,CELSR3,EVX1,EXT1,FGF8,GBX2,NBL1,NEFH,PAX2,PRKCZ,PTEN,PTK2,PTPRJ,SHH,SLIT3,NRP2,SLIT2,AFG3L2,ZNF365,EPB41L3,ATL1,TAOK3,LHX9,NDEL1,SHANK3,KIFC2,DRGX,MICOS10-NBL1
	Plasma membrane bounded cell projection morphogenesis	GO:0120039	6.74705e-07	0.000641939	32/503	ACTG1,ADORA2A,APP,DAB1,DLG4,CELSR3,EVX1,EXT1,FGF8,GBX2,NBL1,NEFH,PAX2,PRKCZ,PTEN,PTK2,PTPRJ,SHH,SLIT3,NRP2,SLIT2,AFG3L2,ZNF365,EPB41L3,ATL1,TAOK3,LHX9,NDEL1,SHANK3,KIFC2,DRGX,MICOS10-NBL1
	Cell projection morphogenesis	GO:0048858	9.09855e-07	0.000814749	32/510	ACTG1,ADORA2A,APP,DAB1,DLG4,CELSR3,EVX1,EXT1,FGF8,GBX2,NBL1,NEFH,PAX2,PRKCZ,PTEN,PTK2,PTPRJ,SHH,SLIT3,NRP2,SLIT2,AFG3L2,ZNF365,EPB41L3,ATL1,TAOK3,LHX9,NDEL1,SHANK3,KIFC2,DRGX,MICOS10-NBL1
	Cell morphogenesis	GO:0000902	1.46959e-06	0.00106532	39/706	ACTG1,ADORA2A,APP,CDH2,DAB1,DLG4,CELSR3,EVX1,EXT1,FGF8,GBX2,NBL1,NEFH,NOTCH4,PAX2,PRKCZ,PTEN,PTK2,PTPRJ,SHH,SLIT3,TAL1,NRP2,SLIT2,KLF2,SPINT2,AFG3L2,ZNF365,EPB41L3,ATL1,TAOK3,YTHDF2,LHX9,NDEL1,SHANK3,KIFC2,POC1B,DRGX,MICOS10-NBL1
	Axonogenesis	GO:0007409	3.51578e-05	0.0105247	23/370	ACTG1,APP,DAB1,CELSR3,EVX1,EXT1,FGF8,GBX2,NEFH,PAX2,PTEN,PTK2,PTPRJ,SHH,SLIT3,NRP2,SLIT2,AFG3L2,ATL1,LHX9,NDEL1,KIFC2,DRGX
	Cell morphogenesis involved in neuron differentiation	GO:0048667	3.73338e-05	0.0105247	26/449	ACTG1,APP,DAB1,DLG4,CELSR3,EVX1,EXT1,FGF8,GBX2,NEFH,PAX2,PTEN,PTK2,PTPRJ,SHH,SLIT3,NRP2,SLIT2,AFG3L2,ZNF365,ATL1,LHX9,NDEL1,SHANK3,KIFC2,DRGX
	Axon development	GO:0061564	4.38127e-05	0.01191	25/427	ACTG1,APP,CNR1,DAB1,CELSR3,EVX1,EXT1,FGF8,GBX2,MTR,NEFH,PAX2,PTEN,PTK2,PTPRJ,SHH,SLIT3,NRP2,SLIT2,AFG3L2,ATL1,LHX9,NDEL1,KIFC2,DRGX
	Axon guidance	GO:0007411	0.000429473	0.0517527	15/228	APP,CELSR3,EVX1,EXT1,FGF8,GBX2,PTK2,PTPRJ,SHH,SLIT3,NRP2,SLIT2,LHX9,KIFC2,DRGX
	Neuron projection guidance	GO:0097485	0.000449657	0.0517527	15/229	APP,CELSR3,EVX1,EXT1,FGF8,GBX2,PTK2,PTPRJ,SHH,SLIT3,NRP2,SLIT2,LHX9,KIFC2,DRGX
Heart development		GO:0007507	7.81715e-08	0.000164058	37/578	ASCL1,PRDM1,CACNA1C,CAV3,ERBB3,EXT1,FGF8,ID2,OXTR,PDGFRA,MAPK3,PTEN,PTK2,PTPRJ,SHH,SLIT3,SOD2,TPM1,AXIN2,NRP2,CACNA1G,LARGE1,SLIT2,ATG5,FGFRL1,SOX18,MKS1,CCDC40,IRX3,PTCD2,IFT74,ODAD3,GATA5,RBM20,SH3PXD2B,NOTO,MOSMO
	Heart morphogenesis	GO:0003007	7.99006e-05	0.0190051	18/265	CAV3,EXT1,FGF8,PTK2,SHH,SLIT3,TPM1,AXIN2,NRP2,SLIT2,FGFRL1,SOX18,MKS1,CCDC40,PTCD2,GATA5,RBM20,NOTO
	Response to cortisol	GO:0051414	0.000258921	0.0399001	3/6	CYP1B1,SLIT3,SLIT2
	Luteolysis	GO:0001554	0.000699387	0.066129	3/8	NOTCH4,SLIT3,SLIT2
	Ovulation cycle	GO:0042698	0.00167607	0.112044	7/72	CYP1B1,NOTCH4,OPRK1,OXTR,PDGFRA,SLIT3,SLIT2
	Axon extension involved in axon guidance	GO:0048846	0.00195288	0.120152	3/11	SLIT3,NRP2,SLIT2
	Neuron projection extension involved in neuron projection guidance	GO:1902284	0.00195288	0.120152	3/11	SLIT3,NRP2,SLIT2
	Cardiac chamber morphogenesis	GO:0003206	0.0039476	0.170247	9/129	CAV3,FGF8,SLIT3,TPM1,NRP2,SLIT2,FGFRL1,MKS1,PTCD2
	Cardiac septum morphogenesis	GO:0060411	0.00862073	0.252747	6/74	FGF8,SLIT3,NRP2,SLIT2,FGFRL1,MKS1
	Cardiac chamber development	GO:0003205	0.00872989	0.254588	10/172	PRDM1,CAV3,FGF8,SLIT3,TPM1,NRP2,SLIT2,FGFRL1,MKS1,PTCD2
	Heart valve development	GO:0003170	0.00918569	0.265844	6/75	PRDM1,SLIT3,AXIN2,SLIT2,FGFRL1,GATA5
Pattern specification process		GO:0007389	9.69929e-08	0.000164058	32/461	ASCL1,EMX2,EXT1,BPTF,FGF8,GAS8,GBX2,HOXD9,NBL1,PAX2,SFRP1,SHH,ZEB1,WNT2B,AXIN2,NRP2,SOX18,MKS1,CCDC40,MEIS3,CAPRIN2,WDR77,IRX3,TTC21B,PGAP1,IFT74,DISP1,ODAD3,GSX2,NOTO,MOSMO,MICOS10-NBL1
	Regionalization	GO:0003002	3.03369e-07	0.000329871	29/413	ASCL1,EMX2,EXT1,BPTF,FGF8,GAS8,GBX2,HOXD9,NBL1,PAX2,SFRP1,SHH,WNT2B,AXIN2,NRP2,SOX18,MKS1,CCDC40,CAPRIN2,IRX3,TTC21B,PGAP1,IFT74,DISP1,ODAD3,GSX2,NOTO,MOSMO,MICOS10-NBL1
	Dorsal/ventral pattern formation	GO:0009953	1.11323e-06	0.000891929	12/87	ASCL1,FGF8,NBL1,SFRP1,SHH,AXIN2,CAPRIN2,TTC21B,DISP1,GSX2,NOTO,MICOS10-NBL1
	Specification of symmetry	GO:0009799	0.000165564	0.0296515	12/142	FGF8,GAS8,NBL1,SHH,SOX18,MKS1,CCDC40,IFT74,DISP1,ODAD3,NOTO,MICOS10-NBL1
	Determination of bilateral symmetry	GO:0009855	0.000165564	0.0296515	12/142	FGF8,GAS8,NBL1,SHH,SOX18,MKS1,CCDC40,IFT74,DISP1,ODAD3,NOTO,MICOS10-NBL1
	Left/right pattern formation	GO:0060972	0.000642744	0.0623216	11/142	FGF8,GAS8,SHH,SOX18,MKS1,CCDC40,IFT74,DISP1,ODAD3,NOTO,MOSMO
	Determination of left/right symmetry	GO:0007368	0.00156712	0.10746	10/135	FGF8,GAS8,SHH,SOX18,MKS1,CCDC40,IFT74,DISP1,ODAD3,NOTO
	Determination of heart left/right asymmetry	GO:0061371	0.00616335	0.213724	6/69	FGF8,SHH,SOX18,CCDC40,ODAD3,NOTO
Glutamatergic synapse		hsa04724	1.23792e-07	0.000176018	15/116	ADCY6,CACNA1C,DLG4,GNAO1,GRIN2C,GRM5,ITPR2,PLCB3,PPP3CC,PRKCA,MAPK3,SLC38A3,NCDN,GLS2,SHANK3
	Oxytocin signaling pathway	hsa04921	5.17899e-06	0.00281571	15/155	ACTG1,ADCY6,CCND1,CACNA1C,GNAO1,ITPR2,JUN,KCNJ4,KCNJ9,OXTR,PLCB3,PPP3CC,PRKCA,MAPK3,CACNG8
	Cholinergic synapse	hsa04725	2.29792e-05	0.00840303	12/116	ADCY6,CACNA1C,CHAT,CHRNA3,GNAO1,ITPR2,KCNJ4,PIK3R2,PLCB3,PRKCA,MAPK3,SLC5A7
	Gnrh secretion	hsa04929	2.37358e-05	0.00840303	9/65	CACNA1C,ITPR2,KCNJ9,KCNN3,PIK3R2,PLCB3,PRKCA,MAPK3,CACNA1G
	Long-term potentiation	hsa04720	3.04269e-05	0.00945284	9/67	CACNA1C,GRIN2C,GRM5,ITPR2,PLCB3,PPP3CC,PRKCA,MAPK3,RPS6KA2
	Circadian entrainment	hsa04713	0.000112301	0.0246909	10/97	ADCY6,ADCYAP1,CACNA1C,GNAO1,GRIN2C,KCNJ9,PLCB3,PRKCA,MAPK3,CACNA1G
	Insulin secretion	hsa04911	0.000218745	0.0361952	9/86	ADCY6,ADCYAP1,CACNA1C,GLP1R,KCNN3,PLCB3,PRKCA,STX1A,RIMS2
	Phospholipase d signaling pathway	hsa04072	0.000259483	0.0399001	12/149	ADCY6,ARF1,GRM5,PDGFA,PDGFRA,PIK3R2,PLCB3,PRKCA,MAPK3,PIP5K1B,CYTH1,SPHK2
	Retrograde endocannabinoid signaling	hsa04723	0.000259483	0.0399001	12/149	ADCY6,CACNA1C,CNR1,GNAO1,GRM5,ITPR2,KCNJ9,NDUFA6,NDUFV1,PLCB3,PRKCA,MAPK3
	Calcium signaling pathway	hsa04020	0.000453133	0.0517527	16/254	ADORA2A,CACNA1C,ERBB3,FGF8,GRIN2C,GRM5,ITPR2,OXTR,PDGFA,PDGFRA,PLCB3,PLCD1,PPP3CC,PRKCA,CACNA1G,SPHK2
	Aldosterone synthesis and secretion	hsa04925	0.000581021	0.05819	9/98	ADCY6,ATF1,CACNA1C,ITPR2,PLCB3,PRKCA,PRKD1,CACNA1G,PRKD2
	Growth hormone synthesis, secretion and action	hsa04935	0.000722534	0.067252	10/122	ADCY6,CACNA1C,ITPR2,PIK3R2,PLCB3,PRKCA,MAPK3,PTK2,SOCS2,BCAR1
	Gap junction	hsa04540	0.00165193	0.111271	8/92	ADCY6,GRM5,ITPR2,PDGFA,PDGFRA,PLCB3,PRKCA,MAPK3
	Serotonergic synapse	hsa04726	0.00181596	0.117156	9/115	ALOX5,APP,CACNA1C,GNAO1,ITPR2,KCNJ9,PLCB3,PRKCA,MAPK3
	Long-term depression	hsa04730	0.00308199	0.146467	6/60	GNAO1,ITPR2,PLCB3,PPP2CA,PRKCA,MAPK3
	Human cytomegalovirus infection	hsa05163	0.00331529	0.150812	13/226	ADCY6,CCND1,GNAO1,ITPR2,MYC,PDGFRA,PIK3R2,PLCB3,PPP3CC,PRKCA,MAPK3,PTK2,BCAR1
	Adrenergic signaling in cardiomyocytes	hsa04261	0.00408679	0.172336	10/154	ADCY6,CACNA1C,CREM,PLCB3,PPP2CA,PPP2R5C,PRKCA,MAPK3,TPM1,CACNG8
	Dopaminergic synapse	hsa04728	0.00459059	0.183919	9/132	CACNA1C,GNAO1,ITPR2,KCNJ9,PLCB3,PPP2CA,PPP2R5C,PPP3CC,PRKCA
	Gabaergic synapse	hsa04727	0.0055407	0.203244	7/89	ADCY6,CACNA1C,GNAO1,PRKCA,HAP1,SLC38A3,GLS2
	Renin secretion	hsa04924	0.00616335	0.213724	6/69	ADCY6,ADCYAP1,CACNA1C,ITPR2,PLCB3,PPP3CC
	Estrogen signaling pathway	hsa04915	0.00640753	0.218214	9/139	ADCY6,GNAO1,HSPA1A,ITPR2,JUN,KCNJ9,PIK3R2,PLCB3,MAPK3
	Gnrh signaling pathway	hsa04912	0.0070233	0.22748	7/93	ADCY6,CACNA1C,ITPR2,JUN,PLCB3,PRKCA,MAPK3
	G protein-coupled serotonin receptor signaling pathway	GO:0098664	0.00852637	0.252747	3/18	ADCY6,GNAO1,PLCB3
Tube morphogenesis		GO:0035239	1.37829e-07	0.000176018	41/694	ACTG1,BBS4,PRDM1,CASR,CDH2,CYP1B1,EMX2,EXT1,FGF8,GBX2,HSPG2,ID2,MCAM,MYC,NOTCH4,NPR3,PAX2,PDGFA,PDGFRA,PRKCA,PRKD1,PTK2,PTPRJ,BRD2,SFRP1,SHH,TAL1,ZEB1,YWHAZ,NRP2,SLIT2,SPINT2,HPSE,PRKD2,SOX18,MKS1,CCDC40,MEIS3,FKBP10,IRX3,NOTO
	Vasculature development	GO:0001944	5.5788e-06	0.00292849	32/556	ACTG1,PRDM1,CDH2,CYP1B1,DLX3,FGF8,GBX2,HSPG2,MCAM,NOTCH4,NPR3,PDGFA,PDGFRA,PRKCA,PRKD1,PTK2,PTPRJ,ROM1,SHH,TAL1,YWHAZ,NRP2,LARGE1,SLIT2,RAPGEF2,HPSE,PRKD2,SOX18,SPHK2,MEIS3,RIC8A,FKBP10
	Angiogenesis	GO:0001525	1.27984e-05	0.00541193	23/347	ACTG1,CYP1B1,FGF8,GBX2,HSPG2,MCAM,NOTCH4,NPR3,PDGFA,PDGFRA,PRKCA,PRKD1,PTK2,PTPRJ,SHH,TAL1,YWHAZ,NRP2,SLIT2,HPSE,PRKD2,SOX18,MEIS3
	Blood vessel development	GO:0001568	1.72228e-05	0.00689192	30/534	ACTG1,PRDM1,CDH2,CYP1B1,DLX3,FGF8,GBX2,HSPG2,MCAM,NOTCH4,NPR3,PDGFA,PDGFRA,PRKCA,PRKD1,PTK2,PTPRJ,SHH,TAL1,YWHAZ,NRP2,LARGE1,SLIT2,RAPGEF2,HPSE,PRKD2,SOX18,SPHK2,MEIS3,FKBP10
	Blood vessel morphogenesis	GO:0048514	2.75961e-05	0.00912017	26/441	ACTG1,PRDM1,CDH2,CYP1B1,FGF8,GBX2,HSPG2,MCAM,NOTCH4,NPR3,PDGFA,PDGFRA,PRKCA,PRKD1,PTK2,PTPRJ,SHH,TAL1,YWHAZ,NRP2,SLIT2,HPSE,PRKD2,SOX18,MEIS3,FKBP10
	Positive regulation of locomotion	GO:0040017	0.00102265	0.0825176	29/646	ACTG1,ACVR1B,APP,ASCL2,CASR,CYP1B1,MCAM,PDGFA,PDGFRA,PRKCA,PRKD1,MAPK3,PTK2,PTPRJ,SOD2,NRP2,SLIT2,PLAA,BCAR1,RAPGEF2,IQSEC1,PRKD2,NSMF,DUOX1,GPSM3,RIPOR1,ZNF703,IGSF8,CARMIL2
	Positive regulation of cell motility	GO:2000147	0.00285972	0.142267	27/630	ACTG1,ACVR1B,APP,ASCL2,CYP1B1,MCAM,PDGFA,PDGFRA,PRKCA,PRKD1,MAPK3,PTK2,PTPRJ,SOD2,NRP2,PLAA,BCAR1,RAPGEF2,IQSEC1,PRKD2,NSMF,DUOX1,GPSM3,RIPOR1,ZNF703,IGSF8,CARMIL2
	Positive regulation of cell migration	GO:0030335	0.00292803	0.14519	26/600	ACTG1,ACVR1B,APP,ASCL2,CYP1B1,MCAM,PDGFA,PDGFRA,PRKCA,PRKD1,MAPK3,PTK2,PTPRJ,SOD2,NRP2,PLAA,BCAR1,RAPGEF2,IQSEC1,PRKD2,NSMF,GPSM3,RIPOR1,ZNF703,IGSF8,CARMIL2
Response to oxidative stress		GO:0006979	1.38751e-07	0.000176018	28/375	APP,CYP1B1,FANCC,FGF8,GPR37,HMOX2,HSPA1A,LPO,MGST1,NDUFA6,PDGFRA,PEX10,PRKD1,PYCR1,SOD2,STAU1,TPM1,WRN,KEAP1,KLF2,PRDX5,SIN3A,DUOX1,CYB5B,C19orf12,COA8,GATA5,SIRPA
	Cellular response to oxidative stress	GO:0034599	1.0315e-05	0.00461837	18/227	CYP1B1,FANCC,GPR37,HSPA1A,MGST1,PDGFRA,PEX10,PRKD1,PYCR1,SOD2,STAU1,TPM1,KEAP1,KLF2,PRDX5,SIN3A,GATA5,SIRPA
	Cellular response to chemical stress	GO:0062197	2.27508e-05	0.00840303	20/287	CYP1B1,FANCC,GPR37,HSPA1A,MGST1,PDGFRA,PEX10,PRKD1,PYCR1,SOD2,STAU1,TPM1,ATG5,KEAP1,KLF2,PRDX5,SIN3A,LRRC8D,GATA5,SIRPA
	Cellular response to reactive oxygen species	GO:0034614	0.000283421	0.0422993	11/129	CYP1B1,FANCC,GPR37,PDGFRA,PEX10,SOD2,TPM1,KLF2,PRDX5,GATA5,SIRPA
	Response to reactive oxygen species	GO:0000302	0.00120708	0.0887701	12/177	CYP1B1,FANCC,GPR37,PDGFRA,PEX10,SOD2,TPM1,KLF2,PRDX5,COA8,GATA5,SIRPA
Forebrain regionalization		GO:0021871	1.06254e-06	0.000891929	7/24	EMX2,FGF8,SHH,WNT2B,TTC21B,PGAP1,GSX2
	Brain morphogenesis	GO:0048854	2.68982e-06	0.00184019	8/38	BBS4,CDH2,FANCC,FGF8,PAX2,PTEN,SHANK3,GSX2
	Forebrain dorsal/ventral pattern formation	GO:0021798	0.000445037	0.0517527	3/7	FGF8,TTC21B,GSX2
	Subpallium development	GO:0021544	0.000482576	0.0520667	5/28	ASCL1,BBS4,FGF8,SHANK3,GSX2
	Telencephalon regionalization	GO:0021978	0.00326622	0.149633	3/13	EMX2,SHH,GSX2
	Forebrain morphogenesis	GO:0048853	0.00326622	0.149633	3/13	FGF8,PTEN,GSX2
Adenylate cyclase-modulating g protein-coupled receptor signaling pathway		GO:0007188	2.78029e-06	0.00184019	20/249	ADCY6,ADCYAP1,ADORA2A,APP,CASR,CNR1,S1PR3,GLP1R,GNAO1,GPR37,GRM5,MC5R,OPRK1,PRKAR1B,RAPGEF2,RIMS2,S1PR5,RIC8A,GPR157,ADGRF3
	Adenylate cyclase-inhibiting g protein-coupled receptor signaling pathway	GO:0007193	0.000125247	0.025558	9/80	ADCY6,APP,CASR,S1PR3,GNAO1,GPR37,GRM5,OPRK1,RIC8A
	Adenylate cyclase-activating g protein-coupled receptor signaling pathway	GO:0007189	0.000170767	0.0298802	13/164	ADCY6,ADCYAP1,ADORA2A,APP,CNR1,S1PR3,GLP1R,MC5R,PRKAR1B,RAPGEF2,S1PR5,GPR157,ADGRF3
Positive regulation of neuron differentiation		GO:0045666	3.22295e-06	0.00204429	12/96	ADRA2C,APP,ASCL1,DAB1,NBL1,SH3GL3,ZEB1,SOCS2,SIN3A,IRX3,DUOXA1,MICOS10-NBL1
	Regulation of neuron differentiation	GO:0045664	5.16819e-06	0.00281571	17/195	ADRA2C,APP,ASCL1,DAB1,ID2,NBL1,SFRP1,SH3GL3,SHH,ZEB1,SOCS2,SIN3A,S1PR5,IRX3,DUOXA1,MOSMO,MICOS10-NBL1
Rap1 signaling pathway		hsa04015	3.99499e-06	0.00243263	18/212	ACTG1,ADCY6,ADORA2A,CNR1,FGF8,GNAO1,PDGFA,PDGFRA,PIK3R2,PLCB3,PRKCA,PRKD1,PRKCZ,MAPK3,BCAR1,RAPGEF2,PRKD2,SIPA1L2
	Mapk signaling pathway	hsa04010	0.000128874	0.025558	19/300	CACNA1C,ERBB3,FGF8,HSPA1A,IGF2,JUN,MYC,PDGFA,PDGFRA,PPP3CC,PRKCA,MAPK3,RPS6KA2,MAP3K12,CACNA1G,RPS6KA4,RAPGEF2,TAOK3,CACNG8
	Mapk cascade	GO:0000165	0.000308707	0.0439201	15/221	CASR,CAV3,FGF8,MYC,OXTR,MAPK3,YWHAZ,ZFP36,MAP3K12,PABPN1,RAPGEF2,TRIB1,MAP4K5,TAOK3,SHANK3
	Regulation of mapk cascade	GO:0043408	0.000727317	0.067252	30/662	ADCYAP1,ADRA2C,APP,CASR,CAV3,CDH2,FGF8,GPR37,GRM5,HMGCR,IGF2,MYC,OPRK1,PDGFA,PDGFRA,PIK3R2,PRKCA,PRKCZ,MAPK3,PTPRJ,YWHAZ,MAP3K12,CDK10,RAPGEF2,PRKD2,TAOK3,LMO3,SPRY4,SIRPA,RELL1
	Regulation of erk1 and erk2 cascade	GO:0070372	0.000865611	0.0732066	17/296	ADCYAP1,APP,CASR,FGF8,HMGCR,PDGFA,PDGFRA,PRKCA,PRKCZ,MAPK3,YWHAZ,MAP3K12,RAPGEF2,PRKD2,LMO3,SPRY4,SIRPA
	Positive regulation of mapk cascade	GO:0043410	0.00204344	0.123057	22/464	ADCYAP1,ADRA2C,APP,CASR,CDH2,FGF8,GPR37,GRM5,IGF2,OPRK1,PDGFA,PDGFRA,PRKCA,PRKCZ,MAPK3,PTPRJ,MAP3K12,CDK10,RAPGEF2,PRKD2,TAOK3,RELL1
	Positive regulation of erk1 and erk2 cascade	GO:0070374	0.00307992	0.146467	12/198	ADCYAP1,APP,CASR,FGF8,PDGFA,PDGFRA,PRKCA,PRKCZ,MAPK3,MAP3K12,RAPGEF2,PRKD2
Regulation of cell projection organization		GO:0031344	6.21202e-06	0.00315219	36/667	ADCY6,APP,ATF1,BBS4,SEPTIN7,CHRNA3,CNR1,CRABP2,DAB1,DLG4,GOLGA4,PRKD1,PTEN,TWF1,SFRP1,CDK10,HAP1,SLIT2,ATG5,BAG5,RAPGEF2,ARHGAP44,ZNF365,NSMF,ASAP1,LIMA1,KIF21A,CAPRIN2,SRCIN1,NDEL1,SHANK3,STX1B,ODAD3,CARMIL2,NOTO,TRIM67
	Regulation of plasma membrane bounded cell projection organization	GO:0120035	8.76885e-06	0.00417151	35/650	ADCY6,APP,ATF1,BBS4,SEPTIN7,CHRNA3,CNR1,CRABP2,DAB1,GOLGA4,PRKD1,PTEN,TWF1,SFRP1,CDK10,HAP1,SLIT2,ATG5,BAG5,RAPGEF2,ARHGAP44,ZNF365,NSMF,ASAP1,LIMA1,KIF21A,CAPRIN2,SRCIN1,NDEL1,SHANK3,STX1B,ODAD3,CARMIL2,NOTO,TRIM67
	Regulation of neuron projection development	GO:0010975	0.000236988	0.0383794	24/448	ADCY6,ATF1,CHRNA3,CNR1,CRABP2,DAB1,GOLGA4,PRKD1,PTEN,TWF1,SFRP1,SLIT2,BAG5,RAPGEF2,ARHGAP44,ZNF365,NSMF,KIF21A,CAPRIN2,SRCIN1,NDEL1,SHANK3,STX1B,TRIM67
	Negative regulation of cellular component organization	GO:0051129	0.00167812	0.112044	31/730	ADCY6,APP,BBS4,CAV3,DAB1,DLG4,FLII,HSPA1A,HSPG2,PRKD1,PRKCZ,PTEN,TWF1,SETMAR,SH3GL3,CDK10,SLIT2,ATG5,BAG5,RAPGEF2,ARHGAP44,MCRS1,ZNF365,MTBP,LIMA1,SHANK3,SSH2,STX1B,OMA1,SIRPA,CARMIL2
	Negative regulation of cell projection organization	GO:0031345	0.00583907	0.211136	11/188	ADCY6,DAB1,PTEN,CDK10,SLIT2,BAG5,RAPGEF2,ARHGAP44,ZNF365,LIMA1,STX1B
	Positive regulation of cell projection organization	GO:0031346	0.00649547	0.219708	17/360	ATF1,BBS4,SEPTIN7,CNR1,CRABP2,DLG4,GOLGA4,PRKD1,TWF1,HAP1,SLIT2,RAPGEF2,ASAP1,CAPRIN2,NDEL1,CARMIL2,TRIM67
Sphingolipid signaling pathway		hsa04071	7.64886e-06	0.00375608	13/122	S1PR3,PIK3R2,PLCB3,PPP2CA,PPP2R5C,PRKCA,PRKCZ,MAPK3,PTEN,CERS1,S1PR5,SPHK2,CERS4
	Focal adhesion	hsa04510	0.00041245	0.0510466	14/203	ACTG1,CCND1,CAV3,ITGA7,JUN,PDGFA,PDGFRA,PIK3R2,PRKCA,MAPK3,PTEN,PTK2,PIP5K1B,BCAR1
	Thyroid hormone signaling pathway	hsa04919	0.000722534	0.067252	10/122	ACTG1,CCND1,MYC,NOTCH4,PIK3R2,PLCB3,PLCD1,PRKCA,MAPK3,SIN3A
	Chemical carcinogenesis - receptor activation	hsa05207	0.000728935	0.067252	14/215	ADCY6,CCND1,CACNA1C,CHRNA3,CYP1B1,FGF8,JUN,MGST1,MYC,PIK3R2,PRKCA,MAPK3,RPS6KA2,PAQR8
	Hepatocellular carcinoma	hsa05225	0.000850712	0.0732066	12/170	ACTG1,CCND1,IGF2,MGST1,MYC,PIK3R2,PRKCA,MAPK3,PTEN,WNT2B,AXIN2,KEAP1
	Central carbon metabolism in cancer	hsa05230	0.00154445	0.10746	7/71	MYC,PDGFRA,PGAM1,PIK3R2,MAPK3,PTEN,GLS2
	Melanoma	hsa05218	0.00181625	0.117156	7/73	CCND1,FGF8,PDGFA,PDGFRA,PIK3R2,MAPK3,PTEN
	Glioma	hsa05214	0.00229182	0.133453	7/76	CCND1,PDGFA,PDGFRA,PIK3R2,PRKCA,MAPK3,PTEN
	Phosphatidylinositol signaling system	hsa04070	0.00246596	0.136729	8/98	ITPR2,PIK3R2,PLCB3,PLCD1,PRKCA,PTEN,PIP5K1B,INPP4B
	Fc gamma r-mediated phagocytosis	hsa04666	0.00262773	0.138667	8/99	PIK3R2,PRKCA,MAPK3,PIP5K1B,ARPC5,ASAP1,ASAP3,SPHK2
	Choline metabolism in cancer	hsa05231	0.00262773	0.138667	8/99	JUN,PDGFA,PDGFRA,PIK3R2,PRKCA,MAPK3,PIP5K1B,SLC5A7
	Endometrial cancer	hsa05213	0.00283001	0.142216	6/59	CCND1,MYC,PIK3R2,MAPK3,PTEN,AXIN2
	Age-rage signaling pathway in diabetic complications	hsa04933	0.00297607	0.146144	8/101	CCND1,JUN,PIK3R2,PLCB3,PLCD1,PRKCA,PRKCZ,MAPK3
	Egfr tyrosine kinase inhibitor resistance	hsa01521	0.0030688	0.146467	7/80	ERBB3,PDGFA,PDGFRA,PIK3R2,PRKCA,MAPK3,PTEN
	Breast cancer	hsa05224	0.00307866	0.146467	10/148	CCND1,FGF8,JUN,MYC,NOTCH4,PIK3R2,MAPK3,PTEN,WNT2B,AXIN2
	Vegf signaling pathway	hsa04370	0.00308199	0.146467	6/60	PIK3R2,PPP3CC,PRKCA,MAPK3,PTK2,SPHK2
	Micrornas in cancer	hsa05206	0.00376371	0.16456	16/312	CCND1,CYP1B1,ERBB3,MYC,NOTCH4,PDGFA,PDGFRA,PIK3R2,PRKCA,MAPK3,PTEN,ZEB1,TPM1,GLS2,MIR124-3,MIR129-2
	Erbb signaling pathway	hsa04012	0.00459283	0.183919	7/86	ERBB3,JUN,MYC,PIK3R2,PRKCA,MAPK3,PTK2
	Prostate cancer	hsa05215	0.00926716	0.266211	7/98	CCND1,PDGFA,PDGFRA,PIK3R2,MAPK3,PTEN,ZEB1
	Endocrine resistance	hsa01522	0.00977234	0.275508	7/99	ADCY6,CCND1,JUN,NOTCH4,PIK3R2,MAPK3,PTK2
Embryo development ending in birth or egg hatching		GO:0009792	9.46599e-06	0.00436669	36/680	ACVR1B,ASCL2,BBS4,PRDM1,DLX3,EVX1,EXT1,BPTF,FGF8,GBX2,HOXD9,IGF2,CNOT2,PAX1,PAX2,PDGFRA,PSPH,BRD2,SFRP1,SHH,ZEB1,TFAP2A,AXIN2,KEAP1,KLF2,SPINT2,SIN3A,SOX18,MKS1,STOX2,SLC5A7,RIC8A,FKBP10,TLE6,NDEL1,MOSMO
	Chordate embryonic development	GO:0043009	0.000143021	0.0272151	32/658	ACVR1B,ASCL2,BBS4,PRDM1,DLX3,EXT1,BPTF,FGF8,GBX2,HOXD9,IGF2,CNOT2,PAX2,PDGFRA,PSPH,BRD2,SFRP1,SHH,ZEB1,TFAP2A,AXIN2,KEAP1,KLF2,SPINT2,SIN3A,SOX18,MKS1,SLC5A7,RIC8A,FKBP10,NDEL1,MOSMO
	Epithelial tube morphogenesis	GO:0060562	0.000250294	0.0399001	19/316	BBS4,CASR,EXT1,FGF8,GBX2,MYC,NOTCH4,PAX2,BRD2,SFRP1,SHH,SLIT2,SPINT2,PRKD2,SOX18,MKS1,CCDC40,IRX3,NOTO
	Tissue morphogenesis	GO:0048729	0.000398508	0.0504876	28/579	ACTG1,BBS4,CASR,DLX3,EXT1,FGF8,GBX2,MYC,NOTCH4,PAX2,BRD2,SFRP1,SHH,TAL1,TFAP2A,TPM1,NRP2,SLIT2,SPINT2,PRKD2,SOX18,MKS1,CCDC40,IRX3,PTCD2,GATA5,CARMIL2,NOTO
	Morphogenesis of a branching structure	GO:0001763	0.000401301	0.0504876	13/179	PRDM1,CASR,EXT1,FGF8,GBX2,MYC,NOTCH4,PAX2,SFRP1,SHH,SLIT2,SPINT2,MKS1
	Embryonic morphogenesis	GO:0048598	0.000641327	0.0623216	28/597	BBS4,CACNA1C,CRABP2,EXT1,FGF8,GBX2,HOXD9,ID2,IGF2,ITGA7,PAX2,PDGFRA,MAPK3,BRD2,SFRP1,SHH,TAL1,ZEB1,TFAP2A,SPINT2,YTHDF2,SOX18,MKS1,CCDC40,RIC8A,IRX3,NOTO,MOSMO
	Morphogenesis of a branching epithelium	GO:0061138	0.000766799	0.068263	12/168	CASR,EXT1,FGF8,GBX2,MYC,NOTCH4,PAX2,SFRP1,SHH,SLIT2,SPINT2,MKS1
	Morphogenesis of an epithelium	GO:0002009	0.000865542	0.0732066	23/462	ACTG1,BBS4,CASR,DLX3,EXT1,FGF8,GBX2,MYC,NOTCH4,PAX2,BRD2,SFRP1,SHH,TFAP2A,SLIT2,SPINT2,PRKD2,SOX18,MKS1,CCDC40,IRX3,CARMIL2,NOTO
	Embryonic organ development	GO:0048568	0.00156035	0.10746	22/454	ASCL2,PRDM1,BPTF,FGF8,GBX2,HOXD9,ID2,IGF2,PAX2,PDGFA,PDGFRA,MAPK3,SHH,TAL1,ZEB1,TFAP2A,SPINT2,SOX18,MKS1,CCDC40,HSCB,NOTO
	Branching morphogenesis of an epithelial tube	GO:0048754	0.00194769	0.120152	10/139	CASR,EXT1,FGF8,GBX2,MYC,NOTCH4,PAX2,SHH,SLIT2,MKS1
	Tube formation	GO:0035148	0.00239953	0.13479	10/143	BBS4,FGF8,PAX2,BRD2,SFRP1,SHH,YWHAZ,SPINT2,MKS1,IRX3
	Renal system development	GO:0072001	0.00465126	0.185356	16/319	PRDM1,EMX2,EXT1,FGF8,MYC,OVOL1,PAX2,PDGFRA,SFRP1,SHH,TFAP2A,SLIT2,INVS,IRX3,PTCD2,GLIS2
	Morphogenesis of embryonic epithelium	GO:0016331	0.00766853	0.238662	9/143	BBS4,FGF8,PAX2,BRD2,SFRP1,TFAP2A,SPINT2,MKS1,IRX3
	In utero embryonic development	GO:0001701	0.00778345	0.241319	18/397	ACVR1B,ASCL2,PRDM1,BPTF,IGF2,CNOT2,PDGFRA,PSPH,KEAP1,KLF2,SPINT2,SIN3A,SOX18,SLC5A7,RIC8A,FKBP10,NDEL1,MOSMO
	Kidney development	GO:0001822	0.00780167	0.241392	15/308	PRDM1,EXT1,FGF8,MYC,OVOL1,PAX2,PDGFRA,SFRP1,SHH,TFAP2A,SLIT2,INVS,IRX3,PTCD2,GLIS2
Regulation of actin cytoskeleton organization		GO:0032956	1.75945e-05	0.00689192	23/354	ACTG1,ARF1,BBS4,CAV3,FLII,PDGFA,PDGFRA,PIK3R2,PRKD1,TWF1,SFRP1,TPM1,CDK10,SLIT2,ARHGAP44,ARPC5,WASHC3,LIMA1,ASAP3,BAIAP2L1,SHANK3,SSH2,CARMIL2
	Regulation of anatomical structure size	GO:0090066	1.76565e-05	0.00689192	29/508	ADCY6,ADORA2A,ADRA2C,BBS4,CASR,CAV3,CRABP2,EXT1,FLII,GOLGA4,OXTR,PAX2,PIK3R2,PRKD1,PTEN,TWF1,SLC12A1,SOD2,SLIT2,ATG5,ARPC5,KLF2,SIN3A,LIMA1,BAIAP2L1,SHANK3,SSH2,CARMIL2,BLOC1S2
	Regulation of actin filament-based process	GO:0032970	3.89225e-05	0.010773	24/398	ACTG1,ARF1,BBS4,CACNA1C,CAV3,FLII,PDGFA,PDGFRA,PIK3R2,PRKD1,TWF1,SFRP1,TPM1,CDK10,SLIT2,ARHGAP44,ARPC5,WASHC3,LIMA1,ASAP3,BAIAP2L1,SHANK3,SSH2,CARMIL2
	Regulation of cytoskeleton organization	GO:0051493	5.15188e-05	0.0133727	29/539	ACTG1,ARF1,BBS4,CAV3,FLII,HSPA1A,PDGFA,PDGFRA,PIK3R2,PRKD1,MAPK3,PTK2,TWF1,SFRP1,TPM1,CDK10,SLIT2,ARHGAP44,ARPC5,WASHC3,LIMA1,TRIM36,KIF21A,ASAP3,BAIAP2L1,SHANK3,SSH2,CARMIL2,EML3
	Regulation of supramolecular fiber organization	GO:1902903	0.000122942	0.025558	23/402	ACTG1,APP,ARF1,BBS4,CAV3,FLII,HSPA1A,HSPG2,PIK3R2,PRKD1,TWF1,SFRP1,TPM1,SLIT2,ARPC5,WASHC3,LIMA1,KIF21A,ASAP3,BAIAP2L1,SHANK3,SSH2,CARMIL2
	Regulation of actin filament organization	GO:0110053	0.000348141	0.0469004	17/273	ACTG1,ARF1,BBS4,FLII,PIK3R2,TWF1,SFRP1,TPM1,SLIT2,ARPC5,WASHC3,LIMA1,ASAP3,BAIAP2L1,SHANK3,SSH2,CARMIL2
	Supramolecular fiber organization	GO:0097435	0.000846608	0.0732066	28/608	ACTG1,ALDOA,APP,CAV3,CYP1B1,EXT1,FLII,NEFH,PDGFRA,PRPH,TWF1,SHH,TPM1,BCAR1,ELMO1,ARPC5,P3H4,WASHC3,LIMA1,KIF21A,BAIAP2L1,FMN2,FKBP10,TLE6,NDEL1,CARMIL2,BLOC1S2,CCDC88B
	Regulation of protein-containing complex assembly	GO:0043254	0.000990261	0.0806136	22/438	BBS4,CAV3,FLII,HSPA1A,PIK3R2,PPP2CA,PRKD1,PRKCZ,TWF1,STX1A,TAL1,HRK,SLIT2,SEC16A,ARPC5,ZDHHC1,FBLIM1,KIF21A,BAIAP2L1,SSH2,STX1B,CARMIL2
	Regulation of cellular component size	GO:0032535	0.00117181	0.088309	19/359	BBS4,CAV3,CRABP2,FLII,GOLGA4,PIK3R2,PRKD1,PTEN,TWF1,SLC12A1,SLIT2,ARPC5,SIN3A,LIMA1,BAIAP2L1,SHANK3,SSH2,CARMIL2,BLOC1S2
	Regulation of actin polymerization or depolymerization	GO:0008064	0.0037254	0.16456	10/152	BBS4,FLII,PIK3R2,TWF1,SLIT2,ARPC5,LIMA1,BAIAP2L1,SSH2,CARMIL2
	Regulation of actomyosin structure organization	GO:0110020	0.00400476	0.172216	8/106	ACTG1,BBS4,CAV3,PIK3R2,PRKD1,SFRP1,TPM1,ASAP3
	Regulation of protein polymerization	GO:0032271	0.0042324	0.176038	12/206	BBS4,CAV3,FLII,HSPA1A,PIK3R2,TWF1,SLIT2,ARPC5,KIF21A,BAIAP2L1,SSH2,CARMIL2
	Regulation of actin filament length	GO:0030832	0.00427758	0.176856	10/155	BBS4,FLII,PIK3R2,TWF1,SLIT2,ARPC5,LIMA1,BAIAP2L1,SSH2,CARMIL2
	Regulation of actin filament polymerization	GO:0030833	0.00506258	0.189822	9/134	BBS4,FLII,PIK3R2,TWF1,SLIT2,ARPC5,BAIAP2L1,SSH2,CARMIL2
	Actin filament organization	GO:0007015	0.00754153	0.238184	14/278	ALDOA,CAV3,FLII,TWF1,TPM1,BCAR1,ELMO1,ARPC5,WASHC3,LIMA1,BAIAP2L1,FMN2,TLE6,CARMIL2
Cranial nerve development		GO:0021545	2.37358e-05	0.00840303	9/65	PHOX2A,ERBB3,EXT1,PAX2,TFAP2A,NRP2,NAV2,SLC24A4,DRGX
	Nerve development	GO:0021675	2.81579e-05	0.00912017	11/100	PHOX2A,ERBB3,EXT1,PAX2,TFAP2A,NRP2,LARGE1,AFG3L2,NAV2,SLC24A4,DRGX
	Preganglionic parasympathetic fiber development	GO:0021783	0.000604645	0.0597696	4/17	PHOX2A,TFAP2A,NRP2,NAV2
	Anatomical structure arrangement	GO:0048532	0.000604645	0.0597696	4/17	DAB1,PAX2,TFAP2A,NRP2
	Autonomic nervous system development	GO:0048483	0.000764386	0.068263	6/46	PHOX2A,ASCL1,GBX2,TFAP2A,NRP2,NAV2
	Parasympathetic nervous system development	GO:0048486	0.000947949	0.0788559	4/19	PHOX2A,TFAP2A,NRP2,NAV2
	Cranial nerve formation	GO:0021603	0.00195288	0.120152	3/11	PHOX2A,PAX2,TFAP2A
	Trigeminal nerve development	GO:0021559	0.00326622	0.149633	3/13	TFAP2A,NRP2,DRGX
	Cranial nerve morphogenesis	GO:0021602	0.00613327	0.213724	4/31	PHOX2A,PAX2,TFAP2A,NRP2
Circulatory system process		GO:0003013	2.6138e-05	0.00904315	29/519	ADCY6,ADORA2A,ADRA2C,BBS4,CACNA1C,CASR,CAV3,CNR1,CYB5R3,EXT1,GLP1R,SLC29A2,ID2,LNPEP,NPR3,OXTR,PLCB3,PTPRJ,SLC6A6,SLC19A1,SOD2,TPM1,ABCC3,CACNA1G,SLIT2,ATG5,KLF2,SLC38A3,NAV2
	Blood circulation	GO:0008015	0.000124299	0.025558	24/429	ADCY6,ADORA2A,ADRA2C,BBS4,CACNA1C,CASR,CAV3,CNR1,CYB5R3,EXT1,GLP1R,ID2,LNPEP,NPR3,OXTR,PLCB3,PTPRJ,SOD2,TPM1,CACNA1G,SLIT2,ATG5,KLF2,NAV2
	Vascular process in circulatory system	GO:0003018	0.00118638	0.0884267	16/278	ADCY6,ADORA2A,ADRA2C,CASR,EXT1,SLC29A2,OXTR,PTPRJ,SLC6A6,SLC19A1,SOD2,ABCC3,SLIT2,ATG5,KLF2,SLC38A3
	Vasodilation	GO:0042311	0.00147197	0.103739	6/52	ADORA2A,CASR,EXT1,SOD2,ATG5,KLF2
Regulation of vesicle-mediated transport		GO:0060627	2.70142e-05	0.00912017	30/547	ACTG1,APP,ARF1,CAV3,SEPTIN1,DLG4,HPCA,PPP3CC,PRKAR1B,PRKD1,MAPK3,PTPRJ,SH3GL3,STX1A,VSNL1,BAIAP3,HAP1,ATG5,RIMS2,ARHGAP44,RNF139,NCDN,LDLRAP1,BET1L,SPHK2,FERRY3,PGAP1,DNAJC5,STX1B,SIRPA
	Regulation of endocytosis	GO:0030100	0.00802479	0.246293	15/309	ACTG1,APP,ARF1,CAV3,DLG4,HPCA,PPP3CC,PRKD1,PTPRJ,SH3GL3,ATG5,NCDN,LDLRAP1,STX1B,SIRPA
	Negative regulation of endocytosis	GO:0045806	0.00977659	0.275508	6/76	DLG4,PRKD1,SH3GL3,ATG5,STX1B,SIRPA
Proteoglycans in cancer		hsa05205	3.60451e-05	0.0105247	16/204	ACTG1,CCND1,CAV3,ERBB3,HSPG2,IGF2,ITPR2,MYC,PIK3R2,PRKCA,MAPK3,PTK2,SHH,WNT2B,HPSE,DROSHA
	Positive regulation of epithelial cell proliferation	GO:0050679	0.00243236	0.135633	13/218	CCND1,HSPG2,IGF2,MYC,NME1,PAX2,PRKCA,PRKD1,SFRP1,SHH,NRP2,PRKD2,ZNF703
	Regulation of epithelial cell proliferation	GO:0050678	0.00494937	0.18848	19/409	ALOX5,CCND1,HSPG2,IGF2,MYC,NME1,OVOL1,PAX2,PRKCA,PRKD1,SFRP1,SHH,ZEB1,ZFP36,NRP2,PRKD2,WDR77,ZNF703,IFT74
